# Higher polygenic scores for empathy increase posttraumatic stress severity in response to certain traumatic events

**DOI:** 10.1101/2021.07.26.21261139

**Authors:** Frank R Wendt, Varun Warrier, Gita A Pathak, Karestan C Koenen, Murray B Stein, John H Krystal, Robert H Pietrzak, Joel Gelernter, Elizabeth V Goldfarb, Simon Baron-Cohen, Renato Polimanti

**Author notes:** Joint first authors (Frank R Wendt, Varun Warrier). Joint senior authors (Simon Baron-Cohen, Renato Polimanti). Corresponding authors: Frank R Wendt (; & Renato Polimanti (; Department of Psychiatry, Yale University School of Medicine, VA CT 116A2, 950 Campbell Avenue, West Haven, CT 06516, USA.

## Abstract

**Background:** Posttraumatic stress disorder (PTSD) is triggered by environmental stressors. Empathy may predispose an individual to respond to life events differently if high empathizers are emotionally more sensitive to trauma. For the first time, we test this hypothesis at the genetic level.

**Methods:** We applied polygenic scoring (PGS) to investigate the shared genetics linking empathy (measured using the Empathy Quotient (EQ), a self-report measure of empathy; N=46,861) and PTSD symptom severity (measured using the 6-item PTSD Checklist 6-item (PCL-6)) in the UK Biobank (N=126,219). Follow-up analyses were performed in the context of (1) experiencing any of 16 potential traumas, (2) the total number of traumas endorsed, and (3) the context of trauma. Autism, depression, generalized anxiety, and PCL-17 PGS were included as covariates to verify the specificity of the effect.

**Results:** EQ_PGS_ associated with PCL-6 (*R*^2^=0.012%, *P*=9.35×10^−5^). This effect remained significant after accounting for autism, depression, PTSD, and anxiety PGS but was observed only in those who endorsed experiencing at least one traumatic event. EQ_PGS_ showed the strongest effect on PCL-6 (*β*=2.32, s.e.=0.762, *P*=0.002) among those who endorsed childhood neglect/abuse (*felt hated as a child*). In the highest EQ_PGS_ decile, feeling *hated as a child* was associated with lower odds of healthy adulthood interpersonal relationships (OR=0.623, 95%CI 0.443-0.885) but this association was not seen in the lowest EQ_PGS_ decile.

**Conclusions:** A genetic predisposition to higher empathy, which may index greater emotional sensitivity, predisposes an individual to more severe PTSD symptoms, specifically in the presence of early negative life events.

## Supplementary Tables for "Higher polygenic scores for empathy increase posttraumatic stress severity in response to certain traumatic events" (part 1 of 2)

### Sheet: Table S1
Table S1. Genome-wide association study statistics used in this study.
Phenotype	Sample Size	PMID
Autism Spectrum Disorder	18381 cases & 27969 controls	30804558
Empathizing Quotient	46861	29527006
PCL-17	186689	33510476
GAD-2	175163	31906708
Depression	185720	29700475

### Sheet: Table S2
Table S2. SNP-heritability (h2) and genetic correlation among all genome-wide association studies in this study.
		Genetic correlation (se)
Trait	h2 (se)	ASD (Grove, et al. 2019)	PTSD PCL-17 (Stein, et al. 2021)	EQ	GAD-2 (Levey, et al, 2020)	Depression (Wray, et al. 2018)
ASD (Grove, et al. 2019)	0.106 (0.010)a		0.342 (0.089)	-0.273 (0.073)*	0.103 (0.054)	0.410 (0.041)
PTSD PCL-17 (Stein, et al. 2021)	0.069 (0.004)			0.117 (0.046)	0.954 (0.015)	0.658 (0.033)
EQ	0.113 (0.011)				0.199 (0.059)	0.074 (0.055)
GAD-2 (Levey, et al, 2020)	0.051 (0.004)					0.709 (0.040)
Depression (Wray, et al. 2018)	0.076 (0.004)
*Values from Warrier, et al.
apopulation prevalence = 0.012

### Sheet: Table S3
Table S3. Main polygenic score results between autism, Empathy Quotient (EQ), depression, and generalized anxiety disorder 2-item summed score (GAD-2) and PTSD Checklist 6-item summed score (PCL-6).
Base	Target	P-value Threshold	R2	P-value	Coefficient	S.E.	Number of SNPs	FDR Q-value
ASD Grove 2019	PCL6	5e-08	1.54634e-06	0.655051	-0.0168698	0.0377605	1	0.735261
ASD Grove 2019	PCL6	1e-07	0.00011584	0.000110237	0.53561	0.138508	15	0.00018947
ASD Grove 2019	PCL6	1e-06	0.00011584	0.000110237	0.53561	0.138508	15	0.00018947
ASD Grove 2019	PCL6	1e-05	8.11249e-05	0.00121229	0.947214	0.292707	53	0.00196106
ASD Grove 2019	PCL6	0.0001	2.87206e-06	0.542619	0.337769	0.554757	181	0.621751
ASD Grove 2019	PCL6	0.001	3.52753e-05	0.0328574	-2.03496	0.953659	490	0.0488421
ASD Grove 2019	PCL6	0.05	2.31417e-05	0.0839346	-3.12484	1.80803	1348	0.11541
ASD Grove 2019	PCL6	0.1	1.67469e-05	0.141497	-2.93399	1.99557	1543	0.185294
ASD Grove 2019	PCL6	0.3	2.00506e-05	0.107674	-3.7915	2.3568	1907	0.144441
ASD Grove 2019	PCL6	0.5	1.29452e-05	0.196139	-3.30668	2.55809	2113	0.250875
ASD Grove 2019	PCL6	1	8.85074e-06	0.285145	-3.08328	2.8847	2434	0.356431
EQ Warrier 2018	PCL6	5e-08	6.09e-06	0.375404	0.0911508	0.102833	3	0.439303
EQ Warrier 2018	PCL6	1e-07	6.09e-06	0.375404	0.0911508	0.102833	3	0.439303
EQ Warrier 2018	PCL6	1e-06	6.09e-06	0.375404	0.0911508	0.102833	3	0.439303
EQ Warrier 2018	PCL6	1e-05	0.000118251	9.35e-05	0.843502	0.215893	22	0.000171417
EQ Warrier 2018	PCL6	0.0001	2.91e-05	0.0525593	1.56098	0.805232	142	0.0760727
EQ Warrier 2018	PCL6	0.001	9.42e-07	0.727372	0.617016	1.76986	501	0.784421
EQ Warrier 2018	PCL6	0.05	1.25e-06	0.687636	1.58586	3.94426	1625	0.7564
EQ Warrier 2018	PCL6	0.1	6.93e-07	0.764832	1.37026	4.58062	1935	0.808957
EQ Warrier 2018	PCL6	0.3	6.43e-09	0.977014	-0.171824	5.96356	2586	0.977014
EQ Warrier 2018	PCL6	0.5	7.64e-08	0.920895	0.679323	6.84068	2984	0.937949
EQ Warrier 2018	PCL6	1	3.39e-07	0.8342	1.76229	8.41917	3680	0.865679
PCL-17 Stein 2021	PCL6	5e-08	0.000382765	2.07205e-12	2.50059	0.355689	12	5.18012e-12
PCL-17 Stein 2021	PCL6	1e-07	0.000340891	3.27099e-11	2.71181	0.408749	15	6.9194e-11
PCL-17 Stein 2021	PCL6	1e-06	0.000477141	4.20529e-15	5.48453	0.6987	37	1.28495e-14
PCL-17 Stein 2021	PCL6	1e-05	0.000497164	1.1315e-15	9.725	1.2137	92	3.85822e-15
PCL-17 Stein 2021	PCL6	0.0001	0.000496362	1.19254e-15	17.9852	2.2464	268	3.85822e-15
PCL-17 Stein 2021	PCL6	0.001	0.000505246	6.66208e-16	29.1176	3.60473	576	2.44276e-15
PCL-17 Stein 2021	PCL6	0.05	0.00042327	1.44402e-13	70.3819	9.52003	2095	4.18006e-13
PCL-17 Stein 2021	PCL6	0.1	0.000409167	3.64879e-13	91.0053	12.5201	2873	1.00342e-12
PCL-17 Stein 2021	PCL6	0.3	0.000403754	5.2083e-13	155.072	21.4766	5162	1.36408e-12
PCL-17 Stein 2021	PCL6	0.5	0.000368963	5.14114e-12	198.314	28.7316	7030	1.2294e-11
PCL-17 Stein 2021	PCL6	1	0.000351269	1.6498e-11	303.093	45.0047	11137	3.78079e-11
GAD-2 Levey 2020	PCL6	5e-08	6.8118e-05	0.00302466	5.93624	2.00192	5	0.00475304
GAD-2 Levey 2020	PCL6	1e-07	6.62243e-05	0.00345885	6.50092	2.22347	6	0.00528435
GAD-2 Levey 2020	PCL6	1e-06	2.44389e-05	0.07572	6.60837	3.72074	14	0.106785
GAD-2 Levey 2020	PCL6	1e-05	0.00015392	8.29503e-06	39.2226	8.79901	66	1.62938e-05
GAD-2 Levey 2020	PCL6	0.0001	0.000349878	1.80832e-11	138.541	20.6121	308	3.9783e-11
GAD-2 Levey 2020	PCL6	0.001	0.000537191	8.21923e-17	444.505	53.367	1654	3.22898e-16
GAD-2 Levey 2020	PCL6	0.05	0.000896844	5.22547e-27	2611.1	242.575	19406	4.79001e-26
GAD-2 Levey 2020	PCL6	0.1	0.000941213	2.9045e-28	3360.49	304.741	26772	3.19495e-27
GAD-2 Levey 2020	PCL6	0.3	0.000979219	2.44534e-29	3918.4	348.363	31967	3.36234e-28
GAD-2 Levey 2020	PCL6	0.5	0.000979219	2.44534e-29	3918.4	348.363	31967	3.36234e-28
GAD-2 Levey 2020	PCL6	1	0.000979219	2.44534e-29	3918.4	348.363	31967	3.36234e-28
Depression Wray 2018	PCL6	5e-08	9.72323e-05	0.000396049	10.4824	2.95878	4	0.000660082
Depression Wray 2018	PCL6	1e-07	0.000118487	9.1987e-05	14.4007	3.68216	6	0.000171417
Depression Wray 2018	PCL6	1e-06	0.000248695	1.46135e-08	33.8068	5.96617	22	2.97682e-08
Depression Wray 2018	PCL6	1e-05	0.000548656	3.88022e-17	133.694	15.8825	108	1.64163e-16
Depression Wray 2018	PCL6	0.0001	0.000687053	4.56796e-21	338.851	35.9701	560	2.09365e-20
Depression Wray 2018	PCL6	0.001	0.00102096	1.61534e-30	940.078	81.8489	3057	8.88437e-29
Depression Wray 2018	PCL6	0.05	0.000784381	7.97185e-24	2600.85	258.379	33065	3.98592e-23
Depression Wray 2018	PCL6	0.1	0.000784381	7.97185e-24	2600.85	258.379	33065	3.98592e-23
Depression Wray 2018	PCL6	0.3	0.000784381	7.97185e-24	2600.85	258.379	33065	3.98592e-23
Depression Wray 2018	PCL6	0.5	0.000784381	7.97185e-24	2600.85	258.379	33065	3.98592e-23
Depression Wray 2018	PCL6	1	0.000784381	7.97185e-24	2600.85	258.379	33065	3.98592e-23

### Sheet: Table S4
Table S4. Gene set enrichment results from PRSet to identify relevant gene sets contributing to the polygenic overlap between EQ and PCL-6.
				Baseline Model Results						Covaried with baseline + autismPGS + GAD-2PGS + PCL-17PGS + depressionPGS
Base	MSigDB Set List	Set	Num_SNP	PGS.R2	Full.R2	Coefficient	Standard.Error	P	fdr	PGS.R2	Full.R2	Coefficient	Standard.Error	P	fdr
EQ PGS	C5	GO_SIGNAL_TRANSDUCTION_BY_P53_CLASS_MEDIATOR	10	8.88782e-05	0.0223248	-1.24227	0.366757	0.000706392	0.931431	9.11828e-05	0.0247516	-1.25828	0.366311	0.000592714	0.997375
EQ PGS	C5	GO_REGULATION_OF_ORGANELLE_ASSEMBLY	9	9.49597e-05	0.0223309	2.95047	0.842716	0.000463421	0.931431	8.97248e-05	0.0247502	2.86804	0.841701	0.000655962	0.997375
EQ PGS	C5	GO_REGULATION_OF_SIGNAL_TRANSDUCTION_BY_P53_CLASS_MEDIATOR	8	8.2538e-05	0.0223185	-1.35894	0.416328	0.00109837	0.931431	8.39898e-05	0.0247444	-1.37087	0.415825	0.000978434	0.997375
EQ PGS	C5	GO_REPLICATIVE_SENESCENCE	1	8.12093e-05	0.0223171	-2.03493	0.628504	0.00120516	0.931431	7.96104e-05	0.0247401	-2.01488	0.627761	0.00132942	0.997375
EQ PGS	C5	GO_KIDNEY_MESENCHYME_DEVELOPMENT	1	8.12293e-05	0.0223171	-1.99147	0.615005	0.00120348	0.931431	7.95558e-05	0.02474	-1.97093	0.614278	0.00133451	0.997375
EQ PGS	C5	GO_GAMETE_GENERATION	21	8.11798e-05	0.0223171	-1.94456	0.600704	0.00120765	0.931431	7.9512e-05	0.02474	-1.92457	0.599995	0.00133861	0.997375
EQ PGS	C5	GO_CELLULAR_RESPONSE_TO_PEPTIDE	14	8.0383e-05	0.0223163	2.66593	0.827617	0.00127681	0.931431	7.60038e-05	0.0247365	2.59234	0.826618	0.00171265	0.997375
EQ PGS	C5	GO_POSITIVE_REGULATION_OF_CYTOKINE_PRODUCTION	13	7.46163e-05	0.0223105	-1.14172	0.367879	0.00191283	0.995329	7.49308e-05	0.0247354	-1.14419	0.367451	0.00184701	0.997375
EQ PGS	C5	GO_C_TERMINAL_PROTEIN_AMINO_ACID_MODIFICATION	4	7.96697e-05	0.0223156	2.82753	0.881705	0.00134212	0.931431	7.48993e-05	0.0247354	2.74162	0.880643	0.0018511	0.997375
EQ PGS	C5	GO_NEGATIVE_REGULATION_OF_PEPTIDYL_LYSINE_ACETYLATION	1	7.00583e-05	0.022306	-1.06576	0.3544	0.00263703	0.995329	7.17911e-05	0.0247322	-1.07889	0.353976	0.00230481	0.997375
EQ PGS	C5	GO_REGULATION_OF_DNA_REPLICATION	6	7.48503e-05	0.0223108	2.62628	0.844904	0.00188164	0.995329	7.07537e-05	0.0247312	2.55343	0.843883	0.00248016	0.997375
EQ PGS	C5	GO_NUCLEAR_TRANSCRIBED_MRNA_CATABOLIC_PROCESS_NONSENSE_MEDIATED_DECAY	5	6.77648e-05	0.0223037	2.3531	0.795617	0.00310121	0.995329	6.52801e-05	0.0247257	2.30957	0.794649	0.00365668	0.997375
EQ PGS	C5	GO_REGULATION_OF_MICROTUBULE_POLYMERIZATION_OR_DEPOLYMERIZATION	7	6.44632e-05	0.0223004	2.01114	0.697191	0.00391942	0.995329	6.16487e-05	0.0247221	1.96676	0.696344	0.00473754	0.997375
EQ PGS	C5	GO_NEGATIVE_REGULATION_OF_OSSIFICATION	3	6.36655e-05	0.0222996	2.08942	0.728852	0.00414815	0.995329	6.10509e-05	0.0247215	2.04608	0.727966	0.00494445	0.997375
EQ PGS	C5	GO_POSITIVE_REGULATION_OF_PEPTIDYL_LYSINE_ACETYLATION	4	5.86632e-05	0.0222946	-0.987515	0.358862	0.00592788	0.995329	6.0022e-05	0.0247205	-0.998911	0.358432	0.00532239	0.997375
EQ PGS	C5	GO_RECOMBINATIONAL_REPAIR	7	6.19913e-05	0.0222979	1.7797	0.62914	0.00467337	0.995329	5.94943e-05	0.02472	1.7435	0.628375	0.00552751	0.997375
EQ PGS	C5	GO_PHOSPHOTRANSFERASE_ACTIVITY_FOR_OTHER_SUBSTITUTED_PHOSPHATE_GROUPS	3	6.02403e-05	0.0222962	0.582483	0.208885	0.00529548	0.995329	5.93059e-05	0.0247198	0.57795	0.20863	0.00560268	0.997375
EQ PGS	C5	GO_CLEAVAGE_FURROW	5	5.61925e-05	0.0222921	-1.4425	0.535604	0.0070776	0.995329	5.75492e-05	0.024718	-1.45991	0.534986	0.0063559	0.997375
EQ PGS	C5	GO_NEUROTRANSMITTER_TRANSMEMBRANE_TRANSPORTER_ACTIVITY	4	5.96069e-05	0.0222955	2.06534	0.744579	0.00554074	0.995329	5.66035e-05	0.0247171	2.01267	0.743679	0.00680339	0.997375
EQ PGS	C5	GO_ADENYL_NUCLEOTIDE_BINDING	95	5.9353e-05	0.0222953	1.92496	0.695453	0.00564228	0.995329	5.62915e-05	0.0247167	1.87469	0.694616	0.006958	0.997375
EQ PGS	C5	GO_TRNA_METHYLTRANSFERASE_ACTIVITY	1	5.90867e-05	0.022295	2.07568	0.751595	0.00575085	0.995329	5.61518e-05	0.0247166	2.02351	0.750687	0.00702835	0.997375
EQ PGS	C5	GO_NEGATIVE_REGULATION_OF_CYTOPLASMIC_TRANSLATION	2	5.51786e-05	0.0222911	-1.03596	0.388175	0.00761309	0.995329	5.61277e-05	0.0247166	-1.04486	0.387708	0.00704057	0.997375
EQ PGS	C5	GO_POSITIVE_REGULATION_OF_CYTOPLASMIC_TRANSLATION	1	5.48021e-05	0.0222907	-1.07541	0.404336	0.00782236	0.995329	5.57267e-05	0.0247162	-1.08447	0.40385	0.00724703	0.997375
EQ PGS	C5	GO_POSITIVE_REGULATION_OF_AUTOPHAGOSOME_ASSEMBLY	1	5.48021e-05	0.0222907	-1.11842	0.42051	0.00782236	0.995329	5.57267e-05	0.0247162	-1.12784	0.420004	0.00724703	0.997375
EQ PGS	C5	GO_SPHINGOMYELIN_METABOLIC_PROCESS	2	5.5442e-05	0.0222914	0.378343	0.141428	0.00747014	0.995329	5.51412e-05	0.0247156	0.377316	0.141255	0.00755962	0.997375
EQ PGS	C5	GO_CERAMIDE_BIOSYNTHETIC_PROCESS	2	5.5442e-05	0.0222914	0.378343	0.141428	0.00747014	0.995329	5.51412e-05	0.0247156	0.377316	0.141255	0.00755962	0.997375
EQ PGS	C5	GO_CERAMIDE_METABOLIC_PROCESS	2	5.5442e-05	0.0222914	0.378343	0.141428	0.00747014	0.995329	5.51412e-05	0.0247156	0.377316	0.141255	0.00755962	0.997375
EQ PGS	C5	GO_SPHINGOMYELIN_BIOSYNTHETIC_PROCESS	2	5.5442e-05	0.0222914	0.378343	0.141428	0.00747014	0.995329	5.51412e-05	0.0247156	0.377316	0.141255	0.00755962	0.997375
EQ PGS	C5	GO_HEPARIN_BINDING	14	5.71103e-05	0.022293	1.38725	0.510936	0.00662603	0.995329	5.44167e-05	0.0247149	1.35418	0.510326	0.00796562	0.997375
EQ PGS	C5	GO_EPIDERMAL_GROWTH_FACTOR_RECEPTOR_BINDING	3	5.69355e-05	0.0222929	1.44709	0.533792	0.0067097	0.995329	5.4221e-05	0.0247147	1.41222	0.533155	0.00807902	0.997375
EQ PGS	C5	GO_LOW_DENSITY_LIPOPROTEIN_PARTICLE_BINDING	1	5.69169e-05	0.0222928	1.46749	0.541404	0.00671869	0.995329	5.42053e-05	0.0247147	1.43215	0.540758	0.00808822	0.997375
EQ PGS	C5	GO_RIBONUCLEOTIDE_BINDING	107	5.63627e-05	0.0222923	2.1033	0.779783	0.00699154	0.995329	5.37634e-05	0.0247142	2.05426	0.778842	0.00835081	0.997375
EQ PGS	C5	GO_PHOSPHATIDYLINOSITOL_BINDING	18	5.49137e-05	0.0222908	2.12381	0.797707	0.0077597	0.995329	5.32864e-05	0.0247137	2.09213	0.796742	0.00864405	0.997375
EQ PGS	C5	GO_REGULATION_OF_SYNAPTIC_VESICLE_CLUSTERING	3	5.18379e-05	0.0222878	-1.05124	0.406395	0.00968966	0.995329	5.29246e-05	0.0247134	-1.06222	0.405902	0.00887346	0.997375
EQ PGS	C5	GO_DRUG_BINDING	103	5.47213e-05	0.0222906	1.93567	0.72832	0.00786805	0.995329	5.25082e-05	0.024713	1.89615	0.727436	0.00914524	0.997375
EQ PGS	C5	GO_RESPONSE_TO_PAIN	2	5.17314e-05	0.0222876	0.940554	0.363979	0.00976466	0.995329	5.23808e-05	0.0247128	0.946458	0.36354	0.00923014	0.997375
EQ PGS	C5	GO_TRANSFORMING_GROWTH_FACTOR_BETA_BINDING	2	5.41839e-05	0.0222901	2.12677	0.804182	0.00817879	0.995329	5.23807e-05	0.0247128	2.09112	0.80321	0.00923015	0.997375
EQ PGS	C5	GO_PHOSPHATIDYLINOSITOL_PHOSPHATE_KINASE_ACTIVITY	1	5.25316e-05	0.0222884	2.10887	0.809857	0.0092153	0.995329	4.9935e-05	0.0247104	2.05612	0.808879	0.0110251	0.997375
EQ PGS	C5	GO_TRANSCRIPTION_COACTIVATOR_BINDING	4	5.25316e-05	0.0222884	2.09004	0.802626	0.0092153	0.995329	4.9935e-05	0.0247104	2.03776	0.801657	0.0110251	0.997375
EQ PGS	C5	GO_INTRACELLULAR_PROTEIN_TRANSMEMBRANE_TRANSPORT	1	5.18893e-05	0.0222878	0.696028	0.268941	0.00965367	0.995329	4.98202e-05	0.0247103	0.682014	0.268613	0.0111177	0.997375
EQ PGS	C5	GO_POSITIVE_REGULATION_OF_DEPHOSPHORYLATION	3	4.95824e-05	0.0222855	1.00255	0.39629	0.0114124	0.995329	4.9745e-05	0.0247102	1.0042	0.395806	0.0111787	0.997375
EQ PGS	C5	GO_SOLUTE_SODIUM_SYMPORTER_ACTIVITY	6	5.23174e-05	0.0222882	1.89863	0.730612	0.00935917	0.995329	4.94424e-05	0.0247099	1.84576	0.72973	0.0114279	0.997375
EQ PGS	C5	GO_HYDROLASE_ACTIVITY_ACTING_ON_ACID_ANHYDRIDES	36	5.16409e-05	0.0222876	1.89736	0.73489	0.00982889	0.995329	4.94135e-05	0.0247099	1.85603	0.734007	0.0114521	0.997375
EQ PGS	C5	GO_CELL_CYCLE	78	5.06695e-05	0.0222866	1.78285	0.697124	0.010546	0.995329	4.9219e-05	0.0247097	1.75718	0.696285	0.0116156	0.997375
EQ PGS	C5	GO_REGULATION_OF_INTRINSIC_APOPTOTIC_SIGNALING_PATHWAY_IN_RESPONSE_TO_DNA_DAMAGE	2	4.9892e-05	0.0222858	1.80623	0.711748	0.0111585	0.995329	4.85907e-05	0.024709	1.78255	0.710891	0.0121605	0.997375
EQ PGS	C5	GO_STEROL_BINDING	8	5.04568e-05	0.0222864	1.95011	0.764133	0.0107101	0.995329	4.8224e-05	0.0247087	1.90652	0.763215	0.0124905	0.997375
EQ PGS	C5	GO_SPECTRIN_BINDING	4	4.96952e-05	0.0222856	1.91224	0.755015	0.0113192	0.995329	4.76993e-05	0.0247082	1.87347	0.754098	0.0129789	0.997375
EQ PGS	C5	GO_POSITIVE_REGULATION_OF_PROTEIN_KINASE_B_SIGNALING	6	4.8564e-05	0.0222845	1.91298	0.764054	0.0122904	0.995329	4.72598e-05	0.0247077	1.88716	0.763134	0.0134032	0.997375
EQ PGS	C5	GO_INTERCELLULAR_BRIDGE	2	4.6409e-05	0.0222823	-0.993684	0.405992	0.0143846	0.995329	4.69253e-05	0.0247074	-0.999234	0.40551	0.0137355	0.997375
EQ PGS	C5	GO_REGULATION_OF_PEPTIDYL_LYSINE_ACETYLATION	5	4.5621e-05	0.0222815	-0.995558	0.410255	0.0152391	0.995329	4.68808e-05	0.0247073	-1.00923	0.409761	0.0137803	0.997375
EQ PGS	C5	GO_RNAI_EFFECTOR_COMPLEX	3	4.52966e-05	0.0222812	-1.19826	0.49555	0.015606	0.995329	4.56881e-05	0.0247061	-1.20347	0.494964	0.0150403	0.997375
EQ PGS	C5	GO_O_ACYLTRANSFERASE_ACTIVITY	2	4.74218e-05	0.0222833	1.89566	0.766197	0.0133581	0.995329	4.53958e-05	0.0247059	1.85474	0.765268	0.0153668	0.997375
EQ PGS	C5	GO_TRANSFERASE_ACTIVITY_TRANSFERRING_NITROGENOUS_GROUPS	1	4.74057e-05	0.0222833	1.91272	0.773226	0.0133739	0.995329	4.53858e-05	0.0247058	1.87155	0.772288	0.0153781	0.997375
EQ PGS	C5	GO_SNORNA_BINDING	1	4.85006e-05	0.0222844	1.83801	0.734587	0.0123473	0.995329	4.45884e-05	0.024705	1.76237	0.733709	0.0163073	0.997375
EQ PGS	C5	GO_COENZYME_BINDING	10	4.76101e-05	0.0222835	1.80257	0.727132	0.0131757	0.995329	4.37552e-05	0.0247042	1.7281	0.726262	0.0173401	0.997375
EQ PGS	C5	GO_CELL_CELL_RECOGNITION	3	4.40429e-05	0.02228	2.15006	0.901742	0.0171115	0.995329	4.31105e-05	0.0247036	2.12719	0.900644	0.0181854	0.997375
EQ PGS	C5	GO_ENSHEATHMENT_OF_NEURONS	6	4.35878e-05	0.0222795	1.74709	0.736553	0.0176944	0.995329	4.28291e-05	0.0247033	1.73185	0.735664	0.0185676	0.997375
EQ PGS	C5	GO_CELLULAR_TRANSITION_METAL_ION_HOMEOSTASIS	4	4.34708e-05	0.0222794	2.10013	0.88658	0.0178475	0.995329	4.25191e-05	0.024703	2.07703	0.885501	0.0189982	0.997375
EQ PGS	C5	GO_POLYOL_TRANSPORT	1	4.12947e-05	0.0222772	1.26397	0.547471	0.0209594	0.995329	4.2046e-05	0.0247025	1.27543	0.546808	0.0196755	0.997375
EQ PGS	C5	GO_NEGATIVE_REGULATION_OF_SPROUTING_ANGIOGENESIS	1	4.12947e-05	0.0222772	1.1797	0.510973	0.0209594	0.995329	4.2046e-05	0.0247025	1.19041	0.510354	0.0196755	0.997375
EQ PGS	C5	GO_REGULATION_OF_CELL_CYCLE	45	4.19882e-05	0.0222779	1.17986	0.506802	0.0199109	0.995329	4.20349e-05	0.0247025	1.18053	0.506185	0.0196916	0.997375
EQ PGS	C5	GO_RNA_3_END_PROCESSING	6	4.27427e-05	0.0222787	2.26138	0.96275	0.0188317	0.995329	4.20196e-05	0.0247025	2.24218	0.961576	0.019714	0.997375
EQ PGS	C5	GO_ADULT_BEHAVIOR	11	4.28584e-05	0.0222788	-0.46746	0.198745	0.0186717	0.995329	4.18728e-05	0.0247023	-0.462055	0.198503	0.0199296	0.997375
EQ PGS	C5	GO_PROTEIN_KINASE_ACTIVITY	53	4.36281e-05	0.0222795	1.19164	0.502148	0.017642	0.995329	4.17103e-05	0.0247022	1.16516	0.501539	0.0201712	0.997375
EQ PGS	C5	GO_PROTEIN_INSERTION_INTO_MEMBRANE	2	4.02656e-05	0.0222762	1.11231	0.4879	0.0226215	0.995329	4.09942e-05	0.0247015	1.12233	0.487304	0.0212721	0.997375
EQ PGS	C5	GO_NEGATIVE_REGULATION_OF_DNA_METABOLIC_PROCESS	3	4.16368e-05	0.0222776	2.12169	0.915198	0.0204353	0.995329	4.0712e-05	0.0247012	2.09801	0.914083	0.0217229	0.997375
EQ PGS	C5	GO_SKELETAL_MUSCLE_CELL_DIFFERENTIATION	1	4.14097e-05	0.0222773	2.131	0.921728	0.0207817	0.995329	4.05495e-05	0.024701	2.10876	0.920604	0.0219869	0.997375
EQ PGS	C5	GO_NEGATIVE_REGULATION_OF_CELL_ADHESION	18	4.12937e-05	0.0222772	1.98403	0.859364	0.020961	0.995329	4.03587e-05	0.0247008	1.96145	0.858319	0.0223012	0.997375
EQ PGS	C5	GO_OLIGOSACCHARIDE_BIOSYNTHETIC_PROCESS	1	4.10837e-05	0.022277	1.62534	0.705797	0.0212896	0.995329	4.00447e-05	0.0247005	1.60468	0.704945	0.0228285	0.997375
EQ PGS	C5	GO_POSITIVE_REGULATION_OF_CALCIUM_ION_IMPORT	2	4.07628e-05	0.0222767	1.65418	0.721143	0.0218021	0.995329	3.9279e-05	0.0246997	1.62382	0.720271	0.0241696	0.997375
EQ PGS	C5	GO_MITOCHONDRIAL_FISSION	3	3.78143e-05	0.0222737	1.06371	0.481466	0.0271552	0.995329	3.87702e-05	0.0246992	1.07708	0.480883	0.0251057	0.997375
EQ PGS	C5	GO_TRANSMEMBRANE_RECEPTOR_PROTEIN_TYROSINE_KINASE_SIGNALING_PATHWAY	44	4.04229e-05	0.0222763	1.28577	0.562887	0.0223589	0.995329	3.85732e-05	0.024699	1.25602	0.562203	0.025478	0.997375
EQ PGS	C5	GO_TRANSFERASE_ACTIVITY_TRANSFERRING_PHOSPHORUS_CONTAINING_GROUPS	69	4.2235e-05	0.0222782	1.30334	0.558204	0.0195511	0.995329	3.80948e-05	0.0246986	1.23785	0.557538	0.0264066	0.997375
EQ PGS	C5	GO_REGULATION_OF_CARDIAC_MUSCLE_CONTRACTION_BY_CALCIUM_ION_SIGNALING	7	3.83711e-05	0.0222743	1.56075	0.701299	0.0260486	0.995329	3.77807e-05	0.0246982	1.54871	0.700448	0.0270354	0.997375
EQ PGS	C5	GO_NEGATIVE_REGULATION_OF_T_CELL_APOPTOTIC_PROCESS	1	3.76324e-05	0.0222736	1.18027	0.535514	0.0275272	0.995329	3.77447e-05	0.0246982	1.18205	0.534871	0.0271084	0.997375
EQ PGS	C5	GO_FACE_DEVELOPMENT	2	3.91873e-05	0.0222751	-0.536874	0.23871	0.0245104	0.995329	3.77033e-05	0.0246982	-0.526619	0.238422	0.0271927	0.997375
EQ PGS	C5	GO_NEGATIVE_REGULATION_OF_SKELETAL_MUSCLE_CELL_DIFFERENTIATION	1	3.67275e-05	0.0222726	-0.737464	0.338702	0.0294582	0.995329	3.75148e-05	0.024698	-0.745331	0.338289	0.0275797	0.997375
EQ PGS	C5	GO_KINASE_ACTIVITY	67	4.15624e-05	0.0222775	1.25572	0.542144	0.020548	0.995329	3.75102e-05	0.024698	1.19297	0.541497	0.0275892	0.997375
EQ PGS	C5	GO_NEGATIVE_REGULATION_OF_MUSCLE_HYPERTROPHY	3	3.91451e-05	0.0222751	1.35074	0.600903	0.0245875	0.995329	3.74022e-05	0.0246979	1.32034	0.600173	0.0278137	0.997375
EQ PGS	C5	GO_ANDROGEN_RECEPTOR_BINDING	1	4.13054e-05	0.0222772	1.28878	0.558145	0.0209428	0.995329	3.73735e-05	0.0246978	1.22594	0.557478	0.0278737	0.997375
EQ PGS	C5	GO_POSITIVE_REGULATION_OF_SYNAPTIC_VESICLE_CLUSTERING	2	3.64901e-05	0.0222724	-0.712286	0.3282	0.0299876	0.995329	3.73641e-05	0.0246978	-0.72077	0.3278	0.0278933	0.997375
EQ PGS	C5	GO_STEROID_HORMONE_RECEPTOR_ACTIVITY	1	4.1324e-05	0.0222772	1.27061	0.55015	0.0209139	0.995329	3.73553e-05	0.0246978	1.20809	0.549492	0.0279118	0.997375
EQ PGS	C5	GO_MEMBRANE_PROTEIN_PROTEOLYSIS	3	3.78228e-05	0.0222737	0.41169	0.186323	0.0271378	0.995329	3.72797e-05	0.0246977	0.408725	0.186095	0.0280705	0.997375
EQ PGS	C5	GO_CYCLIN_DEPENDENT_PROTEIN_SERINE_THREONINE_KINASE_INHIBITOR_ACTIVITY	1	4.16913e-05	0.0222776	1.39097	0.599608	0.020353	0.995329	3.72672e-05	0.0246977	1.31514	0.598894	0.0280969	0.997375
EQ PGS	C5	GO_SCAVENGER_RECEPTOR_ACTIVITY	2	4.16913e-05	0.0222776	1.37243	0.591613	0.020353	0.995329	3.72672e-05	0.0246977	1.29761	0.590908	0.0280969	0.997375
EQ PGS	C5	GO_AMIDE_TRANSMEMBRANE_TRANSPORTER_ACTIVITY	1	4.17294e-05	0.0222776	1.29966	0.559991	0.0202958	0.995329	3.7264e-05	0.0246977	1.2282	0.559324	0.0281038	0.997375
EQ PGS	C5	GO_RNA_CAP_BINDING	2	4.16201e-05	0.0222775	1.33449	0.575751	0.0204605	0.995329	3.71806e-05	0.0246976	1.26135	0.575065	0.0282803	0.997375
EQ PGS	C5	GO_ICOSANOID_RECEPTOR_ACTIVITY	1	4.16068e-05	0.0222775	1.38627	0.598187	0.0204806	0.995329	3.71641e-05	0.0246976	1.31021	0.597474	0.0283153	0.997375
EQ PGS	C5	GO_RETINAL_GANGLION_CELL_AXON_GUIDANCE	7	3.91279e-05	0.022275	-0.645261	0.28712	0.0246192	0.995329	3.69158e-05	0.0246974	-0.626765	0.286773	0.0288485	0.997375
EQ PGS	C5	GO_RESPONSE_TO_ESTROGEN	1	3.79647e-05	0.0222739	-0.602633	0.27223	0.0268516	0.995329	3.67826e-05	0.0246972	-0.593189	0.271902	0.0291387	0.997375
EQ PGS	C5	GO_DETECTION_OF_ABIOTIC_STIMULUS	9	3.81839e-05	0.0222741	1.5772	0.710425	0.0264152	0.995329	3.67703e-05	0.0246972	1.54775	0.709565	0.0291655	0.997375
EQ PGS	C5	GO_PROTEIN_PROCESSING	8	3.46192e-05	0.0222705	-1.38588	0.6556	0.0345252	0.995329	3.65636e-05	0.024697	-1.42428	0.654805	0.0296224	0.997375
EQ PGS	C5	GO_MITOCHONDRION	44	3.92798e-05	0.0222752	1.53039	0.679657	0.0243422	0.995329	3.65376e-05	0.024697	1.47606	0.678851	0.0296806	0.997375
EQ PGS	C5	GO_REGULATION_OF_PHOSPHOPROTEIN_PHOSPHATASE_ACTIVITY	9	3.63962e-05	0.0222723	1.76078	0.812363	0.0302	0.995329	3.63435e-05	0.0246968	1.75951	0.811368	0.0301174	0.997375
EQ PGS	C5	GO_PROTEIN_MONOUBIQUITINATION	1	3.82135e-05	0.0222741	-0.489112	0.220228	0.026357	0.995329	3.63037e-05	0.0246968	-0.476741	0.219962	0.0302078	0.997375
EQ PGS	C5	GO_RNA_DESTABILIZATION	3	3.79226e-05	0.0222738	-0.591282	0.26725	0.0269362	0.995329	3.62882e-05	0.0246967	-0.578411	0.266928	0.030243	0.997375
EQ PGS	C5	GO_MRNA_3_UTR_BINDING	7	4.02715e-05	0.0222762	1.51574	0.664809	0.0226117	0.995329	3.62535e-05	0.0246967	1.43818	0.664018	0.0303221	0.997375
EQ PGS	C5	GO_REGULATION_OF_CELL_CYCLE_G2_M_PHASE_TRANSITION	5	3.63671e-05	0.0222723	1.19075	0.549588	0.0302661	0.995329	3.60871e-05	0.0246965	1.18619	0.548933	0.0307045	0.997375
EQ PGS	C5	GO_ASTROCYTE_DIFFERENTIATION	1	3.76578e-05	0.0222736	-0.463573	0.210263	0.0274748	0.995329	3.5767e-05	0.0246962	-0.451792	0.210009	0.0314543	0.997375
EQ PGS	C5	GO_RESPONSE_TO_ISCHEMIA	6	3.63666e-05	0.0222723	1.49676	0.690833	0.0302672	0.995329	3.54947e-05	0.024696	1.47873	0.689999	0.0321074	0.997375
EQ PGS	C5	GO_HEXOSAMINIDASE_ACTIVITY	1	3.96235e-05	0.0222755	1.38464	0.612256	0.0237273	0.995329	3.54453e-05	0.0246959	1.30965	0.611526	0.0322274	0.997375
EQ PGS	C5	GO_PHOSPHATIDYLINOSITOL_4_PHOSPHATE_BINDING	2	3.93859e-05	0.0222753	1.53472	0.680663	0.0241507	0.995329	3.54236e-05	0.0246959	1.45553	0.679852	0.0322801	0.997375
EQ PGS	C5	GO_HYDROGEN_PEROXIDE_CATABOLIC_PROCESS	1	3.75667e-05	0.0222735	-0.786917	0.357355	0.0276628	0.995329	3.54049e-05	0.0246959	-0.763953	0.356923	0.0323257	0.997375
EQ PGS	C5	GO_LIGASE_ACTIVITY	6	3.95397e-05	0.0222755	1.36498	0.6042	0.0238758	0.995329	3.53707e-05	0.0246958	1.29105	0.603479	0.0324093	0.997375
EQ PGS	C5	GO_SPINDLE_LOCALIZATION	4	3.74732e-05	0.0222734	-0.751798	0.341832	0.027857	0.995329	3.53174e-05	0.0246958	-0.729863	0.341419	0.0325402	0.997375
EQ PGS	C5	GO_KETONE_BIOSYNTHETIC_PROCESS	1	3.6383e-05	0.0222723	-1.06168	0.489912	0.0302298	0.995329	3.50607e-05	0.0246955	-1.04228	0.489344	0.0331775	0.997375
EQ PGS	C5	GO_REGULATION_OF_HEART_RATE_BY_CARDIAC_CONDUCTION	8	3.62928e-05	0.0222722	-1.03962	0.480326	0.0304355	0.995329	3.49561e-05	0.0246954	-1.02036	0.479769	0.0334408	0.997375
EQ PGS	C5	GO_PEROXISOME_FISSION	1	3.2707e-05	0.0222686	-1.67162	0.813562	0.0399105	0.995329	3.48207e-05	0.0246953	-1.72482	0.812578	0.0337852	0.997375
EQ PGS	C5	GO_REGULATION_OF_PHAGOCYTOSIS	4	3.60915e-05	0.022272	0.304755	0.141196	0.0308993	0.995329	3.48086e-05	0.0246953	0.299293	0.141024	0.033816	0.997375
EQ PGS	C5	GO_ANTIGEN_PROCESSING_AND_PRESENTATION	4	3.50929e-05	0.022271	1.73845	0.81682	0.0333125	0.995329	3.45412e-05	0.024695	1.72475	0.815826	0.0345075	0.997375
EQ PGS	C5	GO_CILIUM_OR_FLAGELLUM_DEPENDENT_CELL_MOTILITY	3	3.48613e-05	0.0222708	-0.605622	0.285498	0.0338998	0.995329	3.41019e-05	0.0246946	-0.598996	0.285151	0.0356757	0.997375
EQ PGS	C5	GO_BASE_CONVERSION_OR_SUBSTITUTION_EDITING	4	3.19368e-05	0.0222679	-1.583	0.779667	0.0423225	0.995329	3.40444e-05	0.0246945	-1.63443	0.778724	0.0358318	0.997375
EQ PGS	C5	GO_PROTEIN_LIPID_COMPLEX_SUBUNIT_ORGANIZATION	1	3.36098e-05	0.0222695	1.09888	0.52758	0.037266	0.995329	3.38872e-05	0.0246943	1.10343	0.526947	0.0362617	0.997375
EQ PGS	C5	GO_ORGANOPHOSPHATE_ESTER_TRANSPORT	9	3.3055e-05	0.022269	0.351842	0.170334	0.0388686	0.995329	3.34062e-05	0.0246939	0.353715	0.17013	0.0376113	0.997375
EQ PGS	C5	GO_TANGENTIAL_MIGRATION_FROM_THE_SUBVENTRICULAR_ZONE_TO_THE_OLFACTORY_BULB	3	3.5148e-05	0.0222711	-1.73542	0.814756	0.0331744	0.995329	3.33212e-05	0.0246938	-1.68988	0.813833	0.0378552	0.997375
EQ PGS	C5	GO_SENSORY_ORGAN_DEVELOPMENT	41	3.29637e-05	0.0222689	1.16945	0.566939	0.0391393	0.995329	3.32947e-05	0.0246938	1.17532	0.566252	0.0379316	0.997375
EQ PGS	C5	GO_SODIUM_ION_TRANSMEMBRANE_TRANSPORTER_ACTIVITY	10	3.67687e-05	0.0222727	1.73243	0.795224	0.0293672	0.995329	3.32536e-05	0.0246937	1.64759	0.794276	0.0380503	0.997375
EQ PGS	C5	GO_METAL_CLUSTER_BINDING	6	3.43806e-05	0.0222703	1.65164	0.78403	0.0351535	0.995329	3.32097e-05	0.0246937	1.6233	0.78308	0.0381777	0.997375
EQ PGS	C5	GO_ACTIVATING_TRANSCRIPTION_FACTOR_BINDING	4	3.46053e-05	0.0222705	1.61623	0.764722	0.0345616	0.995329	3.30634e-05	0.0246935	1.57984	0.763801	0.0386051	0.997375
EQ PGS	C5	GO_MUSCLE_SYSTEM_PROCESS	36	3.10069e-05	0.0222669	-1.74022	0.869857	0.04544	0.995329	3.30008e-05	0.0246935	-1.79533	0.868807	0.0387897	0.997375
EQ PGS	C5	GO_HYPOTHALAMUS_CELL_DIFFERENTIATION	1	3.49951e-05	0.0222709	-1.75148	0.824091	0.0335592	0.995329	3.29569e-05	0.0246934	-1.69988	0.823161	0.0389194	0.997375
EQ PGS	C5	GO_MICROTUBULE_CYTOSKELETON_ORGANIZATION	28	3.32104e-05	0.0222691	0.998048	0.482045	0.0384125	0.995329	3.29452e-05	0.0246934	0.994086	0.481469	0.0389542	0.997375
EQ PGS	C5	GO_CORTICOSPINAL_TRACT_MORPHOGENESIS	2	3.49765e-05	0.0222709	-1.74932	0.823294	0.0336064	0.995329	3.29059e-05	0.0246934	-1.69692	0.822366	0.0390709	0.997375
EQ PGS	C5	GO_CELLULAR_AMINO_ACID_CATABOLIC_PROCESS	3	3.34384e-05	0.0222694	1.889	0.909249	0.0377536	0.995329	3.28097e-05	0.0246933	1.87118	0.908143	0.0393584	0.997375
EQ PGS	C5	GO_BONE_DEVELOPMENT	12	3.1727e-05	0.0222676	-1.17133	0.578811	0.0430056	0.995329	3.26643e-05	0.0246931	-1.18852	0.57811	0.0397971	0.997375
EQ PGS	C5	GO_VESICLE_LUMEN	4	3.28309e-05	0.0222687	0.362763	0.17622	0.0395364	0.995329	3.26306e-05	0.0246931	0.361659	0.176006	0.0398995	0.997375
EQ PGS	C5	GO_NEGATIVE_REGULATION_OF_CATION_CHANNEL_ACTIVITY	1	3.16929e-05	0.0222676	-1.19279	0.589732	0.0431176	0.995329	3.26299e-05	0.0246931	-1.21031	0.589018	0.0399015	0.997375
EQ PGS	C5	GO_HISTONE_MONOUBIQUITINATION	1	3.25843e-05	0.0222685	1.01189	0.493405	0.040285	0.995329	3.23275e-05	0.0246928	1.00793	0.492816	0.040833	0.997375
EQ PGS	C5	GO_HINDBRAIN_RADIAL_GLIA_GUIDED_CELL_MIGRATION	2	3.45223e-05	0.0222704	-1.76272	0.83504	0.0347788	0.995329	3.22469e-05	0.0246927	-1.70381	0.834102	0.0410851	0.997375
EQ PGS	C5	GO_POSITIVE_REGULATION_OF_LYMPHOCYTE_MEDIATED_IMMUNITY	1	3.62837e-05	0.0222722	-0.940394	0.434537	0.0304563	0.995329	3.21975e-05	0.0246927	-0.885892	0.434021	0.0412404	0.997375
EQ PGS	C5	GO_RESPONSE_TO_ANTIBIOTIC	17	3.28262e-05	0.0222687	1.94352	0.944174	0.0395505	0.995329	3.21908e-05	0.0246926	1.92464	0.943026	0.0412613	0.997375
EQ PGS	C5	GO_NUCLEOSIDE_BISPHOSPHATE_BIOSYNTHETIC_PROCESS	6	2.87044e-05	0.0222646	-1.82127	0.946181	0.0542484	0.995329	3.19141e-05	0.0246924	-1.92049	0.945064	0.0421433	0.997375
EQ PGS	C5	GO_PEPTIDASE_ACTIVATOR_ACTIVITY_INVOLVED_IN_APOPTOTIC_PROCESS	1	3.34079e-05	0.0222693	1.55489	0.74877	0.0378412	0.995329	3.18627e-05	0.0246923	1.51853	0.747866	0.042309	0.997375
EQ PGS	C5	GO_WNT_PROTEIN_BINDING	1	3.71078e-05	0.022273	2.24964	1.0279	0.02863	0.995329	3.18564e-05	0.0246923	2.0845	1.0267	0.0423294	0.997375
EQ PGS	C5	GO_OXIDOREDUCTASE_ACTIVITY_ACTING_ON_THE_CH_CH_GROUP_OF_DONORS_NAD_OR_NADP_AS_ACCEPTOR	2	3.04622e-05	0.0222664	1.52763	0.770388	0.0473776	0.995329	3.18153e-05	0.0246923	1.56122	0.769461	0.042463	0.997375
EQ PGS	C5	GO_DNA_DEPENDENT_ATPASE_ACTIVITY	5	3.0182e-05	0.0222661	1.35443	0.686206	0.0484081	0.995329	3.17255e-05	0.0246922	1.38865	0.685379	0.0427555	0.997375
EQ PGS	C5	GO_DETOXIFICATION	4	3.24265e-05	0.0222683	-0.534368	0.261195	0.040772	0.995329	3.16758e-05	0.0246921	-0.528153	0.260878	0.0429185	0.997375
EQ PGS	C5	GO_DNA_INTEGRITY_CHECKPOINT	3	3.27892e-05	0.0222687	0.368928	0.179328	0.039662	0.995329	3.16357e-05	0.0246921	0.362383	0.17911	0.0430505	0.997375
EQ PGS	C5	GO_CELL_FATE_SPECIFICATION	2	3.21212e-05	0.022268	1.98212	0.973438	0.0417314	0.995329	3.15596e-05	0.024692	1.96474	0.972255	0.0433019	0.997375
EQ PGS	C5	GO_GUANYL_NUCLEOTIDE_BINDING	14	3.01021e-05	0.022266	1.63379	0.828843	0.0487063	0.995329	3.15035e-05	0.024692	1.67142	0.827844	0.0434886	0.997375
EQ PGS	C5	GO_CELL_ADHESION_MEDIATED_BY_INTEGRIN	4	3.20888e-05	0.022268	1.95729	0.961726	0.0418347	0.995329	3.14893e-05	0.0246919	1.93894	0.960557	0.0435356	0.997375
EQ PGS	C5	GO_REGULATION_OF_ENDOPLASMIC_RETICULUM_UNFOLDED_PROTEIN_RESPONSE	3	3.20182e-05	0.0222679	2.00359	0.985563	0.0420605	0.995329	3.1452e-05	0.0246919	1.98581	0.984363	0.0436605	0.997375
EQ PGS	C5	GO_UBIQUITIN_LIKE_PROTEIN_LIGASE_ACTIVITY	10	3.02759e-05	0.0222662	1.50607	0.761852	0.0480602	0.995329	3.14269e-05	0.0246919	1.53446	0.760933	0.0437442	0.997375
EQ PGS	C5	GO_WOUND_HEALING_SPREADING_OF_EPIDERMAL_CELLS	1	3.19369e-05	0.0222679	2.01322	0.991558	0.0423222	0.995329	3.13731e-05	0.0246918	1.99538	0.990351	0.0439252	0.997375
EQ PGS	C5	GO_T_CELL_LINEAGE_COMMITMENT	2	2.81065e-05	0.022264	-1.75103	0.919314	0.0568199	0.995329	3.13347e-05	0.0246918	-1.84894	0.91823	0.0440545	0.997375
EQ PGS	C5	GO_NUCLEOTIDYLTRANSFERASE_ACTIVITY	5	3.48182e-05	0.0222707	1.7585	0.829492	0.0340103	0.995329	3.13323e-05	0.0246918	1.6682	0.828504	0.0440627	0.997375
EQ PGS	C5	GO_CELLULAR_RESPONSE_TO_GLUCOSE_STARVATION	1	3.1772e-05	0.0222677	1.97679	0.976138	0.042858	0.995329	3.12767e-05	0.0246917	1.96134	0.974952	0.0442507	0.997375
EQ PGS	C5	GO_HEART_PROCESS	27	2.92852e-05	0.0222652	-1.75109	0.900655	0.0518684	0.995329	3.1251e-05	0.0246917	-1.80896	0.899574	0.0443379	0.997375
EQ PGS	C5	GO_NEGATIVE_REGULATION_OF_B_CELL_APOPTOTIC_PROCESS	2	2.92541e-05	0.0222652	-0.916836	0.471815	0.0519932	0.995329	3.10687e-05	0.0246915	-0.944877	0.471254	0.0449623	0.997375
EQ PGS	C5	GO_RESPONSE_TO_UV_B	1	2.92969e-05	0.0222652	-0.942846	0.484846	0.0518219	0.995329	3.09516e-05	0.0246914	-0.969139	0.484268	0.0453681	0.997375
EQ PGS	C5	GO_MICROBODY	2	3.29457e-05	0.0222689	0.90205	0.437426	0.0391928	0.995329	3.09506e-05	0.0246914	0.874322	0.436896	0.0453717	0.997375
EQ PGS	C5	GO_TOLL_LIKE_RECEPTOR_9_SIGNALING_PATHWAY	2	3.22335e-05	0.0222682	0.48649	0.238503	0.0413758	0.995329	3.08631e-05	0.0246913	0.47604	0.238212	0.0456773	0.997375
EQ PGS	C5	GO_REGULATION_OF_HISTONE_H3_K4_METHYLATION	3	3.17624e-05	0.0222677	-1.07111	0.528996	0.0428895	0.995329	3.07438e-05	0.0246912	-1.05387	0.528382	0.0460979	0.997375
EQ PGS	C5	GO_SENSORY_PERCEPTION_OF_MECHANICAL_STIMULUS	7	3.20942e-05	0.022268	0.609044	0.299232	0.0418173	0.995329	3.06349e-05	0.0246911	0.59504	0.298868	0.0464851	0.997375
EQ PGS	C5	GO_REGULATION_OF_SYNAPTIC_VESICLE_EXOCYTOSIS	9	2.95891e-05	0.0222655	-0.511829	0.261898	0.0506676	0.995329	3.03377e-05	0.0246908	-0.518293	0.261593	0.0475602	0.997375
EQ PGS	C5	GO_INTRACELLULAR_LIPID_TRANSPORT	3	3.01827e-05	0.0222661	-1.0118	0.512612	0.0484057	0.995329	3.03089e-05	0.0246908	-1.01392	0.511988	0.0476656	0.997375
EQ PGS	C5	GO_VENTRICULAR_TRABECULA_MYOCARDIUM_MORPHOGENESIS	2	3.07914e-05	0.0222667	-0.507225	0.254425	0.0461964	0.995329	3.02938e-05	0.0246908	-0.503116	0.254116	0.0477208	0.997375
EQ PGS	C5	GO_POSITIVE_REGULATION_OF_FIBROBLAST_GROWTH_FACTOR_PRODUCTION	2	3.0515e-05	0.0222664	-0.867873	0.437293	0.0471859	0.995329	3.02784e-05	0.0246907	-0.864511	0.436763	0.0477777	0.997375
EQ PGS	C5	GO_EMBRYONIC_DIGIT_MORPHOGENESIS	5	3.10975e-05	0.022267	0.511559	0.255333	0.045126	0.995329	3.00618e-05	0.0246905	0.50297	0.255021	0.0485813	0.997375
EQ PGS	C5	GO_I_KAPPAB_PHOSPHORYLATION	2	3.08615e-05	0.0222668	-0.996102	0.499078	0.0459488	0.995329	3.00356e-05	0.0246905	-0.982744	0.498498	0.0486792	0.997375
EQ PGS	C5	GO_GLUTAMATE_RECEPTOR_ACTIVITY	7	3.10343e-05	0.022267	1.42146	0.71021	0.0453447	0.995329	3.00273e-05	0.0246905	1.39824	0.709357	0.0487106	0.997375
EQ PGS	C5	GO_POSITIVE_REGULATION_OF_SYNAPTIC_VESICLE_EXOCYTOSIS	5	3.03306e-05	0.0222662	-0.426113	0.215356	0.0478586	0.995329	2.99856e-05	0.0246904	-0.4237	0.215102	0.0488671	0.997375
EQ PGS	C5	GO_EMBRYONIC_VISCEROCRANIUM_MORPHOGENESIS	1	2.90982e-05	0.022265	0.988018	0.509807	0.0526227	0.995329	2.9805e-05	0.0246903	0.999984	0.509202	0.0495524	0.997375
EQ PGS	C5	GO_EPITHELIAL_CELL_DIFFERENTIATION	27	3.20076e-05	0.0222679	1.34527	0.661845	0.0420944	0.995329	2.97372e-05	0.0246902	1.2967	0.661044	0.0498124	0.997375
EQ PGS	C5	GO_MAMMALIAN_OOGENESIS_STAGE	1	3.09436e-05	0.0222669	-1.6821	0.841666	0.0456607	0.995329	2.96206e-05	0.0246901	-1.64588	0.840706	0.0502626	0.997375
EQ PGS	C5	GO_REGULATION_OF_LYMPHOCYTE_DIFFERENTIATION	4	2.68105e-05	0.0222627	-1.24414	0.668794	0.0628484	0.995329	2.95791e-05	0.02469	-1.30684	0.667992	0.0504238	0.997375
EQ PGS	C5	GO_CALCIUM_DEPENDENT_PHOSPHOLIPID_BINDING	6	3.29892e-05	0.0222689	1.7947	0.869718	0.0390635	0.995329	2.95389e-05	0.02469	1.69831	0.868682	0.0505805	0.997375
EQ PGS	C5	GO_LYMPHOID_PROGENITOR_CELL_DIFFERENTIATION	1	3.16524e-05	0.0222676	1.34839	0.667093	0.0432512	0.995329	2.94737e-05	0.0246899	1.30118	0.666285	0.0508359	0.997375
EQ PGS	C5	GO_ESTABLISHMENT_OF_ENDOTHELIAL_BARRIER	3	3.09991e-05	0.0222669	0.64562	0.322758	0.0454673	0.995329	2.94722e-05	0.0246899	0.629529	0.322367	0.0508417	0.997375
EQ PGS	C5	GO_MOLTING_CYCLE_PROCESS	5	3.07498e-05	0.0222667	-1.66264	0.834547	0.0463439	0.995329	2.93927e-05	0.0246898	-1.62567	0.833595	0.0511552	0.997375
EQ PGS	C5	GO_HISTONE_DEACETYLATION	6	2.71977e-05	0.0222631	-1.81907	0.970861	0.060979	0.995329	2.93831e-05	0.0246898	-1.89078	0.969693	0.0511932	0.997375
EQ PGS	C5	GO_POSITIVE_REGULATION_OF_MRNA_3_END_PROCESSING	1	3.03032e-05	0.0222662	-1.00426	0.507782	0.0479594	0.995329	2.93298e-05	0.0246898	-0.988064	0.507191	0.0514042	0.997375
EQ PGS	C5	GO_NUCLEOSOME_ORGANIZATION	3	2.87214e-05	0.0222646	1.4248	0.739987	0.0541774	0.995329	2.91076e-05	0.0246896	1.43434	0.739081	0.0522952	0.997375
EQ PGS	C5	GO_REGULATION_OF_GROOMING_BEHAVIOR	1	2.90654e-05	0.022265	-0.434281	0.224211	0.0527562	0.995329	2.86605e-05	0.0246891	-0.431264	0.223946	0.0541377	0.997375
EQ PGS	C5	GO_GLYCOSAMINOGLYCAN_BINDING	18	2.97502e-05	0.0222657	1.26394	0.644994	0.050043	0.995329	2.85913e-05	0.024689	1.23911	0.644223	0.0544292	0.997375
EQ PGS	C5	GO_DAMAGED_DNA_BINDING	1	2.95207e-05	0.0222654	1.2683	0.649731	0.0509353	0.995329	2.83599e-05	0.0246888	1.24315	0.648955	0.0554152	0.997375
EQ PGS	C5	GO_NEGATIVE_REGULATION_OF_PLATELET_AGGREGATION	1	2.81937e-05	0.0222641	-1.04319	0.546842	0.056437	0.995329	2.80364e-05	0.0246885	-1.04029	0.546178	0.0568255	0.997375
EQ PGS	C5	GO_PIGMENTATION	2	2.7261e-05	0.0222632	0.992588	0.529142	0.060679	0.995329	2.80111e-05	0.0246885	1.00619	0.528514	0.0569375	0.997375
EQ PGS	C5	GO_GROOMING_BEHAVIOR	1	2.89826e-05	0.0222649	-0.999839	0.516935	0.0530946	0.995329	2.79616e-05	0.0246884	-0.982132	0.516334	0.0571571	0.997375
EQ PGS	C5	GO_NEGATIVE_REGULATION_OF_PROTEIN_TARGETING_TO_MEMBRANE	1	2.81381e-05	0.0222641	-1.0341	0.542614	0.0566808	0.995329	2.79491e-05	0.0246884	-1.03064	0.541956	0.0572126	0.997375
EQ PGS	C5	GO_GROWTH_CONE_MEMBRANE	3	2.91527e-05	0.0222651	-0.492206	0.253736	0.0524015	0.995329	2.79293e-05	0.0246884	-0.481769	0.253426	0.057301	0.997375
EQ PGS	C5	GO_POSITIVE_REGULATION_OF_METHYLATION_DEPENDENT_CHROMATIN_SILENCING	1	2.80823e-05	0.022264	-1.025	0.538368	0.0569264	0.995329	2.79018e-05	0.0246884	-1.02171	0.537715	0.0574237	0.997375
EQ PGS	C5	GO_NUCLEAR_LOCALIZATION_SEQUENCE_BINDING	1	2.99825e-05	0.0222659	0.50302	0.255697	0.0491564	0.995329	2.78783e-05	0.0246883	0.485053	0.255387	0.0575288	0.997375
EQ PGS	C5	GO_TISSUE_MIGRATION	25	2.81629e-05	0.0222641	1.31568	0.690057	0.0565718	0.995329	2.78459e-05	0.0246883	1.30827	0.689222	0.0576739	0.997375
EQ PGS	C5	GO_ALCOHOL_BINDING	10	2.85758e-05	0.0222645	1.31715	0.685822	0.0547908	0.995329	2.77672e-05	0.0246882	1.29842	0.684998	0.0580281	0.997375
EQ PGS	C5	GO_REGULATION_OF_METHYLATION_DEPENDENT_CHROMATIN_SILENCING	1	2.78709e-05	0.0222638	-1.01385	0.534529	0.0578681	0.995329	2.76805e-05	0.0246881	-1.01039	0.533881	0.0584213	0.997375
EQ PGS	C5	GO_M_BAND	3	2.84803e-05	0.0222644	0.885096	0.461628	0.0551976	0.995329	2.7656e-05	0.0246881	0.872215	0.461074	0.058533	0.997375
EQ PGS	C5	GO_HYDROLASE_ACTIVITY_ACTING_ON_ESTER_BONDS	30	2.86364e-05	0.0222646	1.30383	0.678165	0.0545347	0.995329	2.75143e-05	0.024688	1.27805	0.677346	0.0591831	0.997375
EQ PGS	C5	GO_SNARE_COMPLEX	3	2.82405e-05	0.0222642	1.09864	0.575431	0.0562325	0.995329	2.74489e-05	0.0246879	1.08316	0.574739	0.0594853	0.997375
EQ PGS	C5	GO_NEGATIVE_REGULATION_OF_PEPTIDE_HORMONE_SECRETION	6	2.76351e-05	0.0222636	-1.00184	0.530445	0.0589385	0.995329	2.7435e-05	0.0246879	-0.998214	0.529802	0.0595499	0.997375
EQ PGS	C5	GO_SINGLE_STRANDED_DNA_BINDING	6	2.60388e-05	0.022262	1.61618	0.881563	0.0667591	0.995329	2.73813e-05	0.0246878	1.65735	0.880498	0.0598001	0.997375
EQ PGS	C5	GO_GABA_RECEPTOR_ACTIVITY	1	2.58297e-05	0.0222617	1.24722	0.683058	0.0678627	0.995329	2.73331e-05	0.0246878	1.28302	0.682233	0.0600253	0.997375
EQ PGS	C5	GO_CATALYTIC_COMPLEX	40	2.9978e-05	0.0222659	0.693416	0.352506	0.0491731	0.995329	2.73105e-05	0.0246878	0.661859	0.352081	0.0601309	0.997375
EQ PGS	C5	GO_FIBROBLAST_GROWTH_FACTOR_PRODUCTION	2	2.74806e-05	0.0222634	-0.815573	0.433036	0.0596509	0.995329	2.72663e-05	0.0246877	-0.812396	0.432511	0.060339	0.997375
EQ PGS	C5	GO_MYOSIN_FILAMENT	1	2.80305e-05	0.0222639	1.0218	0.537186	0.0571557	0.995329	2.72436e-05	0.0246877	1.00738	0.53654	0.0604457	0.997375
EQ PGS	C5	GO_NEUREXIN_FAMILY_PROTEIN_BINDING	2	2.86641e-05	0.0222646	1.4544	0.75612	0.0544181	0.995329	2.72047e-05	0.0246877	1.41692	0.755206	0.0606296	0.997375
EQ PGS	C5	GO_CORTICAL_CYTOSKELETON	5	2.79782e-05	0.0222639	0.996564	0.524408	0.0573885	0.995329	2.7191e-05	0.0246876	0.982465	0.523778	0.0606948	0.997375
EQ PGS	C5	GO_POSITIVE_REGULATION_OF_INTERFERON_ALPHA_PRODUCTION	1	2.7215e-05	0.0222631	-1.27826	0.682007	0.0608969	0.995329	2.71784e-05	0.0246876	-1.27741	0.681178	0.0607542	0.997375
EQ PGS	C5	GO_NEGATIVE_REGULATION_OF_TELOMERE_MAINTENANCE	1	2.7215e-05	0.0222631	-1.59782	0.852509	0.0608969	0.995329	2.71784e-05	0.0246876	-1.59676	0.851473	0.0607542	0.997375
EQ PGS	C5	GO_ANTERIOR_POSTERIOR_AXIS_SPECIFICATION	3	2.39988e-05	0.0222599	-1.6311	0.926744	0.0784056	0.995329	2.70671e-05	0.0246875	-1.73231	0.925648	0.0612848	0.997375
EQ PGS	C5	GO_POSITIVE_REGULATION_OF_PEPTIDE_HORMONE_SECRETION	2	2.72919e-05	0.0222632	-0.949227	0.50574	0.0605331	0.995329	2.70343e-05	0.0246875	-0.944747	0.505127	0.0614421	0.997375
EQ PGS	C5	GO_G_PROTEIN_COUPLED_GLUTAMATE_RECEPTOR_SIGNALING_PATHWAY	4	2.78133e-05	0.0222637	0.454038	0.239629	0.0581278	0.995329	2.70319e-05	0.0246875	0.44762	0.239339	0.0614534	0.997375
EQ PGS	C5	GO_METANEPHRIC_NEPHRON_DEVELOPMENT	1	2.73948e-05	0.0222633	-1.2397	0.659263	0.0600503	0.995329	2.70152e-05	0.0246875	-1.2311	0.658464	0.0615338	0.997375
EQ PGS	C5	GO_SYNAPTIC_VESICLE_CLUSTERING	5	2.78189e-05	0.0222637	-1.08883	0.574599	0.0581027	0.995329	2.70118e-05	0.0246875	-1.07293	0.573904	0.0615503	0.997375
EQ PGS	C5	GO_COATED_VESICLE	11	2.62974e-05	0.0222622	-0.658173	0.357239	0.0654203	0.995329	2.70018e-05	0.0246875	-0.666941	0.356807	0.0615981	0.997375
EQ PGS	C5	GO_REGULATION_OF_PEPTIDE_HORMONE_SECRETION	18	2.71852e-05	0.0222631	-0.932004	0.497537	0.0610384	0.995329	2.69052e-05	0.0246874	-0.927203	0.496934	0.062065	0.997375
EQ PGS	C5	GO_SYMMETRIC_SYNAPSE	1	3.16119e-05	0.0222675	-0.669225	0.331299	0.0433852	0.995329	2.68936e-05	0.0246874	-0.617315	0.330922	0.0621217	0.997375
EQ PGS	C5	GO_REGULATION_OF_ERYTHROCYTE_DIFFERENTIATION	2	2.72422e-05	0.0222632	-1.22142	0.651356	0.0607683	0.995329	2.68926e-05	0.0246873	-1.21357	0.650567	0.0621265	0.997375
EQ PGS	C5	GO_DNA_REPLICATION_FACTOR_A_COMPLEX	1	2.76379e-05	0.0222636	1.11069	0.588051	0.0589255	0.995329	2.68381e-05	0.0246873	1.09453	0.587344	0.0623915	0.997375
EQ PGS	C5	GO_POSTSYNAPTIC_MEMBRANE_ASSEMBLY	2	2.74881e-05	0.0222634	-1.04628	0.555455	0.0596161	0.995329	2.67786e-05	0.0246872	-1.0327	0.554782	0.062683	0.997375
EQ PGS	C5	GO_RECEPTOR_MEDIATED_ENDOCYTOSIS	7	2.96783e-05	0.0222656	-1.10598	0.565071	0.0503208	0.995329	2.66823e-05	0.0246871	-1.04871	0.5644	0.0631571	0.997375
EQ PGS	C5	GO_MUSCLE_CELL_CELLULAR_HOMEOSTASIS	1	2.35663e-05	0.0222595	-1.62418	0.931245	0.081145	0.995329	2.66239e-05	0.0246871	-1.72641	0.930144	0.0634462	0.997375
EQ PGS	C5	GO_NEGATIVE_REGULATION_OF_EXCITATORY_POSTSYNAPTIC_POTENTIAL	1	2.69396e-05	0.0222629	-1.04063	0.558055	0.0622185	0.995329	2.65498e-05	0.024687	-1.03309	0.557378	0.0638158	0.997375
EQ PGS	C5	GO_REGULATION_OF_HEART_INDUCTION	2	2.69313e-05	0.0222628	-1.02487	0.549687	0.0622588	0.995329	2.65452e-05	0.024687	-1.01751	0.549021	0.0638387	0.997375
EQ PGS	C5	GO_REGULATION_OF_EMBRYONIC_DEVELOPMENT	9	2.59346e-05	0.0222619	0.879543	0.48072	0.0673065	0.995329	2.65233e-05	0.024687	0.889485	0.480139	0.0639482	0.997375
EQ PGS	C5	GO_PROTEIN_KINASE_COMPLEX	8	2.73363e-05	0.0222633	0.263546	0.140301	0.0603242	0.995329	2.64748e-05	0.0246869	0.259361	0.14013	0.0641919	0.997375
EQ PGS	C5	GO_PRESYNAPTIC_MEMBRANE_ORGANIZATION	2	2.73741e-05	0.0222633	-1.0759	0.57237	0.0601472	0.995329	2.6473e-05	0.0246869	-1.05806	0.571677	0.064201	0.997375
EQ PGS	C5	GO_SKELETAL_MUSCLE_ORGAN_DEVELOPMENT	10	2.52864e-05	0.0222612	1.22487	0.677989	0.0708227	0.995329	2.64699e-05	0.0246869	1.25322	0.677164	0.0642166	0.997375
EQ PGS	C5	GO_LIPID_PHOSPHORYLATION	6	2.81175e-05	0.022264	1.72557	0.90577	0.0567716	0.995329	2.64276e-05	0.0246869	1.67293	0.904675	0.0644298	0.997375
EQ PGS	C5	GO_PHAGOSOME_LYSOSOME_FUSION	1	2.67913e-05	0.0222627	-1.02998	0.55387	0.0629426	0.995329	2.64e-05	0.0246869	-1.02245	0.553199	0.0645692	0.997375
EQ PGS	C5	GO_POSITIVE_REGULATION_OF_BROWN_FAT_CELL_DIFFERENTIATION	1	2.67792e-05	0.0222627	-1.00638	0.541301	0.0630022	0.995329	2.63869e-05	0.0246868	-0.998997	0.540645	0.0646353	0.997375
EQ PGS	C5	GO_CUTICULAR_PLATE	1	3.10565e-05	0.022267	-0.757974	0.378574	0.0452676	0.995329	2.63548e-05	0.0246868	-0.698303	0.378143	0.0647983	0.997375
EQ PGS	C5	GO_CLATHRIN_COATED_VESICLE	10	2.56381e-05	0.0222616	-0.590818	0.324777	0.0688911	0.995329	2.63494e-05	0.0246868	-0.598968	0.324385	0.0648259	0.997375
EQ PGS	C5	GO_CAMP_BINDING	2	2.74159e-05	0.0222633	1.2692	0.674687	0.0599519	0.995329	2.63095e-05	0.0246868	1.24335	0.673874	0.065029	0.997375
EQ PGS	C5	GO_POSITIVE_REGULATION_OF_MUSCLE_CELL_APOPTOTIC_PROCESS	4	2.77169e-05	0.0222636	1.05489	0.55771	0.0585649	0.995329	2.62227e-05	0.0246867	1.02607	0.557035	0.0654733	0.997375
EQ PGS	C5	GO_GLIAL_CELL_FATE_COMMITMENT	1	2.33473e-05	0.0222593	-1.60819	0.92639	0.0825709	0.995329	2.6146e-05	0.0246866	-1.70191	0.925288	0.0658686	0.997375
EQ PGS	C5	GO_CELLULAR_KETONE_METABOLIC_PROCESS	4	2.61959e-05	0.0222621	-1.2194	0.663136	0.065942	0.995329	2.61134e-05	0.0246866	-1.21748	0.662327	0.0660372	0.997375
EQ PGS	C5	GO_TRANSFERASE_ACTIVITY_TRANSFERRING_HEXOSYL_GROUPS	11	2.78895e-05	0.0222638	0.951719	0.501606	0.0577848	0.995329	2.60325e-05	0.0246865	0.919516	0.501007	0.0664581	0.997375
EQ PGS	C5	GO_MESENCHYME_DEVELOPMENT	20	2.31795e-05	0.0222591	-1.59364	0.921327	0.0836824	0.995329	2.59706e-05	0.0246864	-1.68692	0.920231	0.0667823	0.997375
EQ PGS	C5	GO_METALLOPEPTIDASE_ACTIVITY	15	2.4473e-05	0.0222604	1.32017	0.742782	0.0755161	0.995329	2.58982e-05	0.0246864	1.3581	0.741888	0.0671632	0.997375
EQ PGS	C5	GO_ENDOTHELIAL_CELL_PROLIFERATION	7	2.74916e-05	0.0222634	1.64096	0.871112	0.0595998	0.995329	2.58672e-05	0.0246863	1.59177	0.870058	0.0673271	0.997375
EQ PGS	C5	GO_AMPA_GLUTAMATE_RECEPTOR_CLUSTERING	2	2.64215e-05	0.0222623	-0.979448	0.530368	0.0647881	0.995329	2.58176e-05	0.0246863	-0.968201	0.529724	0.06759	0.997375
EQ PGS	C5	GO_ACTIVATION_OF_PROTEIN_KINASE_B_ACTIVITY	1	2.28332e-05	0.0222588	-1.56403	0.911036	0.0860264	0.995329	2.57741e-05	0.0246862	-1.66177	0.909959	0.0678221	0.997375
EQ PGS	C5	GO_REGULATION_OF_CILIUM_ASSEMBLY	2	2.26818e-05	0.0222586	-1.5509	0.906401	0.0870737	0.995329	2.56154e-05	0.0246861	-1.64822	0.905329	0.0686743	0.997375
EQ PGS	C5	GO_NUCLEAR_TRANSPORT	10	2.48013e-05	0.0222607	1.62463	0.908014	0.0735828	0.995329	2.55935e-05	0.0246861	1.6504	0.906919	0.0687928	0.997375
EQ PGS	C5	GO_ORGAN_GROWTH	13	2.29519e-05	0.0222589	-1.09686	0.637261	0.0852152	0.995329	2.55539e-05	0.024686	-1.1574	0.636496	0.0690073	0.997375
EQ PGS	C5	GO_COPII_COATED_VESICLE_BUDDING	2	2.59742e-05	0.0222619	-0.659196	0.360013	0.0670979	0.995329	2.5496e-05	0.024686	-0.653108	0.359577	0.0693229	0.997375
EQ PGS	C5	GO_REGULATION_OF_CELLULAR_KETONE_METABOLIC_PROCESS	3	2.57581e-05	0.0222617	-0.923345	0.506386	0.0682448	0.995329	2.54355e-05	0.0246859	-0.917547	0.505768	0.0696544	0.997375
EQ PGS	C5	GO_MEMORY	8	2.69301e-05	0.0222628	0.534892	0.286894	0.0622644	0.995329	2.54153e-05	0.0246859	0.519638	0.286547	0.0697653	0.997375
EQ PGS	C5	GO_TRANSFERASE_COMPLEX_TRANSFERRING_PHOSPHORUS_CONTAINING_GROUPS	11	2.63614e-05	0.0222623	0.355102	0.192506	0.0650935	0.995329	2.53709e-05	0.0246858	0.348368	0.192271	0.0700099	0.997375
EQ PGS	C5	GO_POSITIVE_REGULATION_OF_EXTRACELLULAR_MATRIX_DISASSEMBLY	1	2.59047e-05	0.0222618	-0.643249	0.351774	0.0674643	0.995329	2.52245e-05	0.0246857	-0.634756	0.351348	0.0708225	0.997375
EQ PGS	C5	GO_LIPOPROTEIN_PARTICLE_RECEPTOR_BINDING	1	2.66033e-05	0.0222625	1.18648	0.640273	0.0638737	0.995329	2.51796e-05	0.0246856	1.15432	0.639505	0.0710739	0.997375
EQ PGS	C5	GO_FOAM_CELL_DIFFERENTIATION	2	2.58497e-05	0.0222618	-0.634117	0.34715	0.0677564	0.995329	2.51714e-05	0.0246856	-0.62575	0.346729	0.0711203	0.997375
EQ PGS	C5	GO_TRANSLATION_INITIATION_FACTOR_ACTIVITY	3	2.6543e-05	0.0222625	1.14427	0.618201	0.0641757	0.995329	2.51109e-05	0.0246856	1.11301	0.61746	0.0714605	0.997375
EQ PGS	C5	GO_ESTABLISHMENT_OF_MITOCHONDRION_LOCALIZATION	2	2.56247e-05	0.0222615	1.41719	0.779245	0.0689637	0.995329	2.50538e-05	0.0246855	1.40132	0.778293	0.0717833	0.997375
EQ PGS	C5	GO_KINASE_ACTIVATOR_ACTIVITY	4	2.42727e-05	0.0222602	-1.23487	0.697648	0.0767225	0.995329	2.5029e-05	0.0246855	-1.25396	0.696797	0.0719243	0.997375
EQ PGS	C5	GO_PALMITOYLTRANSFERASE_ACTIVITY	2	2.67548e-05	0.0222627	0.396828	0.213539	0.0631225	0.995329	2.49435e-05	0.0246854	0.383164	0.21328	0.0724118	0.997375
EQ PGS	C5	GO_REGULATION_OF_TRANSLATIONAL_INITIATION_IN_RESPONSE_TO_STRESS	1	2.20124e-05	0.0222579	-1.53905	0.913047	0.0918724	0.995329	2.49247e-05	0.0246854	-1.63776	0.911967	0.0725195	0.997375
EQ PGS	C5	GO_POSITIVE_REGULATION_OF_PROTEOLYSIS	9	2.19512e-05	0.0222579	-1.51009	0.897115	0.0923252	0.995329	2.48375e-05	0.0246853	-1.60637	0.896055	0.0730207	0.997375
EQ PGS	C5	GO_METALLOENDOPEPTIDASE_ACTIVITY	9	2.7952e-05	0.0222639	1.22704	0.64599	0.0575052	0.995329	2.47671e-05	0.0246852	1.15505	0.645218	0.0734283	0.997375
EQ PGS	C5	GO_ACTIN_FILAMENT_REORGANIZATION	1	2.51349e-05	0.0222611	-1.01871	0.565572	0.0716726	0.995329	2.47659e-05	0.0246852	-1.01122	0.564886	0.0734355	0.997375
EQ PGS	C5	GO_MEMBRANE_DEPOLARIZATION_DURING_AV_NODE_CELL_ACTION_POTENTIAL	2	2.53391e-05	0.0222613	-0.497636	0.275163	0.0705295	0.995329	2.47646e-05	0.0246852	-0.49197	0.274831	0.073443	0.997375
EQ PGS	C5	GO_TELOMERASE_RNA_LOCALIZATION	1	2.51024e-05	0.022261	-1.0256	0.569761	0.0718561	0.995329	2.47347e-05	0.0246852	-1.01807	0.56907	0.0736172	0.997375
EQ PGS	C5	GO_CATECHOLAMINE_UPTAKE	1	2.50859e-05	0.022261	-1.01029	0.561442	0.0719497	0.995329	2.47249e-05	0.0246852	-1.003	0.560761	0.0736743	0.997375
EQ PGS	C5	GO_NEURONAL_SIGNAL_TRANSDUCTION	2	2.57752e-05	0.0222617	-1.52968	0.838639	0.0681536	0.995329	2.47196e-05	0.0246852	-1.49814	0.83767	0.0737048	0.997375
EQ PGS	C5	GO_DENDRITIC_SPINE_MAINTENANCE	2	2.55666e-05	0.0222615	-1.03627	0.570444	0.0692795	0.995329	2.46278e-05	0.0246851	-1.01709	0.569754	0.0742422	0.997375
EQ PGS	C5	GO_MEMBRANE_DEPOLARIZATION_DURING_SA_NODE_CELL_ACTION_POTENTIAL	2	2.52899e-05	0.0222612	-0.515727	0.285444	0.0708031	0.995329	2.46277e-05	0.0246851	-0.508939	0.285099	0.0742429	0.997375
EQ PGS	C5	GO_REGULATION_OF_DEFENSE_RESPONSE_TO_VIRUS_BY_VIRUS	2	2.48392e-05	0.0222608	1.13448	0.633581	0.0733633	0.995329	2.46255e-05	0.0246851	1.12959	0.632806	0.0742561	0.997375
EQ PGS	C5	GO_POSITIVE_REGULATION_OF_CELL_MIGRATION_INVOLVED_IN_SPROUTING_ANGIOGENESIS	4	2.52841e-05	0.0222612	-0.603103	0.333843	0.0708353	0.995329	2.46175e-05	0.0246851	-0.595107	0.333438	0.0743029	0.997375
EQ PGS	C5	GO_INTRONIC_TRANSCRIPTION_REGULATORY_REGION_DNA_BINDING	1	2.54878e-05	0.0222614	1.31567	0.725366	0.0697098	0.995329	2.45521e-05	0.024685	1.29133	0.724498	0.0746891	0.997375
EQ PGS	C5	GO_HYDRO_LYASE_ACTIVITY	3	2.58457e-05	0.0222618	1.01333	0.554791	0.0677774	0.995329	2.45447e-05	0.024685	0.987517	0.554126	0.0747326	0.997375
EQ PGS	C5	GO_ORGANIC_ANION_TRANSPORT	22	2.3637e-05	0.0222596	0.449661	0.257433	0.0806897	0.995329	2.45099e-05	0.024685	0.457901	0.257124	0.0749387	0.997375
EQ PGS	C5	GO_CYCLIN_DEPENDENT_PROTEIN_SERINE_THREONINE_KINASE_REGULATOR_ACTIVITY	3	2.31643e-05	0.0222591	1.17842	0.681499	0.0837834	0.995329	2.44726e-05	0.0246849	1.21126	0.680676	0.0751605	0.997375
EQ PGS	C5	GO_POSTSYNAPTIC_DENSITY_PROTEIN_95_CLUSTERING	2	2.49256e-05	0.0222608	-0.901107	0.502375	0.0728646	0.995329	2.44242e-05	0.0246849	-0.892006	0.501765	0.0754497	0.997375
EQ PGS	C5	GO_NEGATIVE_REGULATION_OF_MONOCYTE_CHEMOTAXIS	2	2.50676e-05	0.022261	-0.567735	0.31562	0.0720537	0.995329	2.43527e-05	0.0246848	-0.559588	0.315238	0.0758787	0.997375
EQ PGS	C5	GO_MYOBLAST_FUSION	2	2.5974e-05	0.0222619	-0.451962	0.246835	0.0670991	0.995329	2.43518e-05	0.0246848	-0.437629	0.246538	0.0758838	0.997375
EQ PGS	C5	GO_SPECIFIC_GRANULE_MEMBRANE	5	2.16877e-05	0.0222576	-0.619828	0.370459	0.0943032	0.995329	2.434e-05	0.0246848	-0.656651	0.370013	0.075955	0.997375
EQ PGS	C5	GO_PROTEIN_KINASE_C_ACTIVATING_G_PROTEIN_COUPLED_RECEPTOR_SIGNALING_PATHWAY	2	2.4465e-05	0.0222604	1.09089	0.613879	0.0755635	0.995329	2.42727e-05	0.0246847	1.0866	0.613128	0.0763612	0.997375
EQ PGS	C5	GO_ENDOCRINE_SYSTEM_DEVELOPMENT	5	2.43263e-05	0.0222602	-1.90418	1.07459	0.0763976	0.995329	2.42632e-05	0.0246847	-1.90174	1.0733	0.0764192	0.997375
EQ PGS	C5	GO_CARDIAC_MUSCLE_CELL_CARDIAC_MUSCLE_CELL_ADHESION	1	2.45662e-05	0.0222605	-0.543377	0.305145	0.0749614	0.995329	2.42018e-05	0.0246847	-0.539342	0.304777	0.0767919	0.997375
EQ PGS	C5	GO_NEGATIVE_REGULATION_OF_CELL_MIGRATION_INVOLVED_IN_SPROUTING_ANGIOGENESIS	1	2.48115e-05	0.0222607	-0.605649	0.338431	0.0735236	0.995329	2.41736e-05	0.0246846	-0.597822	0.338021	0.076964	0.997375
EQ PGS	C5	GO_POSITIVE_REGULATION_OF_RESPONSE_TO_BIOTIC_STIMULUS	7	2.61725e-05	0.0222621	1.5451	0.840637	0.066063	0.995329	2.41271e-05	0.0246846	1.48352	0.839622	0.0772488	0.997375
EQ PGS	C5	GO_UBIQUITIN_LIGASE_COMPLEX	6	2.49655e-05	0.0222609	1.14047	0.635312	0.0726358	0.995329	2.41059e-05	0.0246846	1.12069	0.634551	0.077379	0.997375
EQ PGS	C5	GO_GLYCEROLIPID_METABOLIC_PROCESS	18	2.32645e-05	0.0222592	1.76454	1.01826	0.0831171	0.995329	2.40682e-05	0.0246845	1.79478	1.01703	0.0776113	0.997375
EQ PGS	C5	GO_CARBOHYDRATE_HOMEOSTASIS	13	2.70993e-05	0.022263	-1.1702	0.625686	0.0614487	0.995329	2.40215e-05	0.0246845	-1.10184	0.624973	0.0778998	0.997375
EQ PGS	C5	GO_REGULATION_OF_RETINAL_GANGLION_CELL_AXON_GUIDANCE	2	2.41901e-05	0.0222601	-0.75203	0.425589	0.0772255	0.995329	2.40004e-05	0.0246845	-0.749081	0.425072	0.0780305	0.997375
EQ PGS	C5	GO_REGULATION_OF_RECEPTOR_INTERNALIZATION	2	2.41874e-05	0.0222601	1.15445	0.653366	0.0772422	0.995329	2.39987e-05	0.0246845	1.14994	0.652567	0.0780409	0.997375
EQ PGS	C5	GO_COATED_VESICLE_MEMBRANE	6	2.63012e-05	0.0222622	-0.872217	0.473381	0.0654009	0.995329	2.39695e-05	0.0246844	-0.832686	0.472819	0.0782224	0.997375
EQ PGS	C5	GO_PEPTIDASE_ACTIVATOR_ACTIVITY	1	2.46767e-05	0.0222606	1.26715	0.71	0.0743103	0.995329	2.38326e-05	0.0246843	1.24532	0.70915	0.0790783	0.997375
EQ PGS	C5	GO_NEURAL_PRECURSOR_CELL_PROLIFERATION	6	2.30163e-05	0.0222589	1.42987	0.829574	0.084778	0.995329	2.383e-05	0.0246843	1.45496	0.828573	0.0790945	0.997375
EQ PGS	C5	GO_REGULATION_OF_GENE_SILENCING	7	2.51617e-05	0.0222611	1.13447	0.629503	0.0715217	0.995329	2.38218e-05	0.0246843	1.10387	0.62874	0.0791459	0.997375
EQ PGS	C5	GO_HYDROLASE_ACTIVITY_ACTING_ON_CARBON_NITROGEN_BUT_NOT_PEPTIDE_BONDS	9	2.59132e-05	0.0222618	1.12459	0.614906	0.0674194	0.995329	2.38085e-05	0.0246843	1.078	0.614178	0.0792302	0.997375
EQ PGS	C5	GO_PEPTIDYL_LYSINE_ACETYLATION	8	2.80259e-05	0.0222639	-1.77945	0.935579	0.0571761	0.995329	2.37645e-05	0.0246842	-1.63879	0.934551	0.0795079	0.997375
EQ PGS	C5	GO_CHROMOSOME_CONDENSATION	2	2.5094e-05	0.022261	0.478708	0.265987	0.0719041	0.995329	2.37016e-05	0.0246842	0.465242	0.265664	0.079907	0.997375
EQ PGS	C5	GO_ESTABLISHMENT_OF_PROTEIN_LOCALIZATION_TO_MEMBRANE	13	2.47537e-05	0.0222607	-0.618733	0.346145	0.0738597	0.995329	2.36804e-05	0.0246841	-0.605174	0.345723	0.0800417	0.997375
EQ PGS	C5	GO_POLY_PURINE_TRACT_BINDING	3	2.44805e-05	0.0222604	1.2857	0.723279	0.0754715	0.995329	2.3621e-05	0.0246841	1.26297	0.722414	0.0804213	0.997375
EQ PGS	C5	GO_REGULATION_OF_ENDOTHELIAL_CELL_DEVELOPMENT	1	2.28709e-05	0.0222588	1.23808	0.720581	0.0857678	0.995329	2.35208e-05	0.024684	1.25557	0.719711	0.0810659	0.997375
EQ PGS	C5	GO_REGULATION_OF_RESPONSE_TO_WOUNDING	7	2.421e-05	0.0222601	0.469657	0.26568	0.0771039	0.995329	2.35146e-05	0.024684	0.462865	0.265356	0.0811057	0.997375
EQ PGS	C5	GO_NEGATIVE_REGULATION_OF_CELL_SUBSTRATE_ADHESION	7	2.30787e-05	0.022259	1.41146	0.817784	0.0843574	0.995329	2.34605e-05	0.0246839	1.4231	0.816787	0.0814562	0.997375
EQ PGS	C5	GO_SEROTONIN_TRANSPORT	1	2.6334e-05	0.0222623	0.752535	0.408172	0.0652333	0.995329	2.34393e-05	0.0246839	0.71004	0.407712	0.0815944	0.997375
EQ PGS	C5	GO_PROTEIN_SERINE_THREONINE_PHOSPHATASE_ACTIVITY	4	2.40179e-05	0.0222599	-0.932128	0.529399	0.0782867	0.995329	2.33987e-05	0.0246839	-0.920036	0.528751	0.0818587	0.997375
EQ PGS	C5	GO_RESPONSE_TO_DIETARY_EXCESS	3	2.59605e-05	0.0222619	-0.399024	0.21798	0.06717	0.995329	2.33903e-05	0.0246838	-0.378765	0.217719	0.0819139	0.997375
EQ PGS	C5	GO_PEPTIDE_METABOLIC_PROCESS	37	2.2929e-05	0.0222588	1.34611	0.782463	0.0853707	0.995329	2.33561e-05	0.0246838	1.3586	0.78151	0.0821373	0.997375
EQ PGS	C5	GO_CELLULAR_RESPIRATION	10	2.26784e-05	0.0222586	1.21953	0.712789	0.0870976	0.995329	2.33278e-05	0.0246838	1.23689	0.711929	0.0823231	0.997375
EQ PGS	C5	GO_CYCLIN_DEPENDENT_PROTEIN_KINASE_HOLOENZYME_COMPLEX	2	2.29308e-05	0.0222588	1.24151	0.721634	0.085359	0.995329	2.32595e-05	0.0246837	1.25038	0.720751	0.0827734	0.997375
EQ PGS	C5	GO_ORGANIC_HYDROXY_COMPOUND_CATABOLIC_PROCESS	1	2.26389e-05	0.0222586	1.60152	0.936873	0.0873729	0.995329	2.32572e-05	0.0246837	1.62326	0.935736	0.0827884	0.997375
EQ PGS	C5	GO_ZINC_ION_TRANSPORT	2	2.61341e-05	0.0222621	0.675897	0.368003	0.0662624	0.995329	2.32436e-05	0.0246837	0.637483	0.367587	0.0828782	0.997375
EQ PGS	C5	GO_AZUROPHIL_GRANULE_MEMBRANE	4	2.03617e-05	0.0222563	-0.551486	0.340176	0.104981	0.995329	2.32306e-05	0.0246837	-0.58907	0.339766	0.0829644	0.997375
EQ PGS	C5	GO_NEGATIVE_REGULATION_OF_VIRAL_ENTRY_INTO_HOST_CELL	1	2.62569e-05	0.0222622	-0.959328	0.521099	0.0656279	0.995329	2.31863e-05	0.0246836	-0.901581	0.520513	0.0832583	0.997375
EQ PGS	C5	GO_MEMBRANE_FISSION	1	2.35084e-05	0.0222594	-0.633523	0.363686	0.0815193	0.995329	2.31261e-05	0.0246836	-0.62836	0.363246	0.0836597	0.997375
EQ PGS	C5	GO_ENZYME_LINKED_RECEPTOR_PROTEIN_SIGNALING_PATHWAY	60	2.32293e-05	0.0222591	1.03006	0.594865	0.0833507	0.995329	2.30875e-05	0.0246835	1.02691	0.594137	0.0839179	0.997375
EQ PGS	C5	GO_CARBOHYDRATE_TRANSPORT	5	2.24838e-05	0.0222584	-0.709404	0.416423	0.0884645	0.995329	2.30621e-05	0.0246835	-0.718472	0.415914	0.084089	0.997375
EQ PGS	C5	GO_CARBOHYDRATE_TRANSMEMBRANE_TRANSPORT	5	2.24838e-05	0.0222584	-0.709404	0.416423	0.0884645	0.995329	2.30621e-05	0.0246835	-0.718472	0.415914	0.084089	0.997375
EQ PGS	C5	GO_RESPONSE_TO_HEPATOCYTE_GROWTH_FACTOR	1	2.21485e-05	0.0222581	-0.804231	0.475646	0.090874	0.995329	2.30551e-05	0.0246835	-0.820539	0.475071	0.0841357	0.997375
EQ PGS	C5	GO_REGULATION_OF_MONOOXYGENASE_ACTIVITY	2	2.44642e-05	0.0222604	0.486782	0.273933	0.0755683	0.995329	2.3034e-05	0.0246835	0.472343	0.2736	0.084278	0.997375
EQ PGS	C5	GO_G_PROTEIN_COUPLED_RECEPTOR_SIGNALING_PATHWAY_INVOLVED_IN_HEART_PROCESS	3	2.37987e-05	0.0222597	-0.537565	0.306711	0.0796602	0.995329	2.30324e-05	0.0246835	-0.528846	0.306339	0.0842888	0.997375
EQ PGS	C5	GO_CELLULAR_RESPONSE_TO_REACTIVE_NITROGEN_SPECIES	2	2.50594e-05	0.022261	1.26736	0.704678	0.0721	0.995329	2.30273e-05	0.0246835	1.2149	0.703822	0.0843229	0.997375
EQ PGS	C5	GO_POSITIVE_REGULATION_OF_NERVOUS_SYSTEM_PROCESS	5	2.32822e-05	0.0222592	-1.15422	0.665814	0.0830003	0.995329	2.30238e-05	0.0246835	-1.14781	0.665007	0.0843467	0.997375
EQ PGS	C5	GO_PURINE_NUCLEOBASE_METABOLIC_PROCESS	3	2.64127e-05	0.0222623	-0.999838	0.541499	0.0648326	0.995329	2.30036e-05	0.0246835	-0.933175	0.540889	0.084483	0.997375
EQ PGS	C5	GO_RECEPTOR_INTERNALIZATION	2	2.28031e-05	0.0222587	-1.71022	0.99685	0.086234	0.995329	2.29834e-05	0.0246834	-1.71699	0.995644	0.0846198	0.997375
EQ PGS	C5	GO_CELL_COMMUNICATION_BY_ELECTRICAL_COUPLING_INVOLVED_IN_CARDIAC_CONDUCTION	7	2.34959e-05	0.0222594	-0.551739	0.31682	0.0816001	0.995329	2.29816e-05	0.0246834	-0.545675	0.316437	0.0846315	0.997375
EQ PGS	C5	GO_POSITIVE_REGULATION_OF_HISTONE_H4_ACETYLATION	2	2.31038e-05	0.022259	-0.722213	0.418214	0.0841886	0.995329	2.28503e-05	0.0246833	-0.718248	0.417706	0.085525	0.997375
EQ PGS	C5	GO_PROTEIN_LIPID_COMPLEX_ASSEMBLY	1	2.31798e-05	0.0222591	0.282753	0.163466	0.08368	0.995329	2.28434e-05	0.0246833	0.280696	0.163268	0.0855726	0.997375
EQ PGS	C5	GO_AV_NODE_CELL_TO_BUNDLE_OF_HIS_CELL_COMMUNICATION	2	2.34956e-05	0.0222594	-0.496206	0.284934	0.0816021	0.995329	2.2841e-05	0.0246833	-0.489251	0.284589	0.0855892	0.997375
EQ PGS	C5	GO_CLATHRIN_COAT	4	2.59495e-05	0.0222619	-0.604782	0.330453	0.0672278	0.995329	2.28082e-05	0.0246833	-0.567017	0.33006	0.0858138	0.997375
EQ PGS	C5	GO_MEMBRANE_COAT	4	2.59495e-05	0.0222619	-0.604782	0.330453	0.0672278	0.995329	2.28082e-05	0.0246833	-0.567017	0.33006	0.0858138	0.997375
EQ PGS	C5	GO_MELANOCYTE_DIFFERENTIATION	1	2.47302e-05	0.0222606	1.26551	0.708315	0.0739967	0.995329	2.27765e-05	0.0246832	1.2145	0.707454	0.086032	0.997375
EQ PGS	C5	GO_POSITIVE_REGULATION_OF_CELL_DEVELOPMENT	47	2.42401e-05	0.0222602	-0.7319	0.413771	0.0769206	0.995329	2.27052e-05	0.0246832	-0.708355	0.413268	0.0865252	0.997375
EQ PGS	C5	GO_SA_NODE_CELL_TO_ATRIAL_CARDIAC_MUSCLE_CELL_COMMUNICATION	2	2.34182e-05	0.0222593	-0.51008	0.293384	0.0821065	0.995329	2.26935e-05	0.0246832	-0.502133	0.293029	0.0866059	0.997375
EQ PGS	C5	GO_DNA_DOUBLE_STRAND_BREAK_PROCESSING	3	2.31948e-05	0.0222591	1.33488	0.771477	0.0835802	0.995329	2.26569e-05	0.0246831	1.31932	0.770535	0.0868607	0.997375
EQ PGS	C5	GO_CLATHRIN_COATED_VESICLE_MEMBRANE	5	2.47197e-05	0.0222606	-0.704816	0.394575	0.0740584	0.995329	2.24954e-05	0.024683	-0.672384	0.394106	0.0879922	0.997375
EQ PGS	C5	GO_B_CELL_DIFFERENTIATION	8	2.17788e-05	0.0222577	1.30984	0.781225	0.0936143	0.995329	2.24924e-05	0.0246829	1.33115	0.780283	0.0880139	0.997375
EQ PGS	C5	GO_AXON_INITIAL_SEGMENT	4	2.22301e-05	0.0222581	0.928985	0.548421	0.0902814	0.995329	2.24794e-05	0.0246829	0.9342	0.54776	0.0881055	0.997375
EQ PGS	C5	GO_NCRNA_PROCESSING	6	2.30162e-05	0.0222589	-0.821709	0.476735	0.0847792	0.995329	2.245e-05	0.0246829	-0.811551	0.476158	0.0883138	0.997375
EQ PGS	C5	GO_CCR4_NOT_COMPLEX	1	2.30422e-05	0.022259	0.734647	0.425983	0.0846033	0.995329	2.2448e-05	0.0246829	0.72513	0.425471	0.0883277	0.997375
EQ PGS	C5	GO_REGULATION_OF_RECEPTOR_MEDIATED_ENDOCYTOSIS	4	2.64965e-05	0.0222624	-0.661173	0.357516	0.0644094	0.995329	2.24006e-05	0.0246829	-0.607955	0.357096	0.0886647	0.997375
EQ PGS	C5	GO_PLATELET_DERIVED_GROWTH_FACTOR_RECEPTOR_BINDING	1	2.41555e-05	0.0222601	1.15962	0.656727	0.0774378	0.995329	2.23688e-05	0.0246828	1.11595	0.655944	0.0888909	0.997375
EQ PGS	C5	GO_LONG_CHAIN_FATTY_ACID_TRANSPORT	2	2.20325e-05	0.022258	-0.638159	0.378419	0.0917247	0.995329	2.23303e-05	0.0246828	-0.642461	0.377957	0.0891662	0.997375
EQ PGS	C5	GO_CARNITINE_SHUTTLE	2	2.20325e-05	0.022258	-0.638159	0.378419	0.0917247	0.995329	2.23303e-05	0.0246828	-0.642461	0.377957	0.0891662	0.997375
EQ PGS	C5	GO_FATTY_ACID_TRANSMEMBRANE_TRANSPORT	2	2.20325e-05	0.022258	-0.638159	0.378419	0.0917247	0.995329	2.23303e-05	0.0246828	-0.642461	0.377957	0.0891662	0.997375
EQ PGS	C5	GO_ACTIN_FILAMENT_BUNDLE	4	2.20556e-05	0.022258	0.93675	0.555187	0.0915542	0.995329	2.23236e-05	0.0246828	0.942436	0.554514	0.0892141	0.997375
EQ PGS	C5	GO_REGULATION_OF_DEPHOSPHORYLATION	20	2.34811e-05	0.0222594	-1.08503	0.623244	0.0816961	0.995329	2.2292e-05	0.0246827	-1.05726	0.622514	0.089441	0.997375
EQ PGS	C5	GO_ICOSANOID_METABOLIC_PROCESS	3	2.48089e-05	0.0222607	0.375175	0.209655	0.0735388	0.995329	2.22473e-05	0.0246827	0.355308	0.209416	0.0897628	0.997375
EQ PGS	C5	GO_RESPIRATORY_ELECTRON_TRANSPORT_CHAIN	4	2.33113e-05	0.0222592	-1.47836	0.852263	0.082808	0.995329	2.21742e-05	0.0246826	-1.44198	0.85129	0.0902917	0.997375
EQ PGS	C5	GO_CELL_ADHESION_MOLECULE_BINDING	32	2.45606e-05	0.0222605	1.55414	0.872861	0.074995	0.995329	2.20957e-05	0.0246826	1.47413	0.871814	0.0908635	0.997375
EQ PGS	C5	GO_INTEGRIN_MEDIATED_SIGNALING_PATHWAY	5	2.05579e-05	0.0222565	-1.181	0.724994	0.103321	0.995329	2.19752e-05	0.0246824	-1.22105	0.724117	0.0917494	0.997375
EQ PGS	C5	GO_NEGATIVE_REGULATION_OF_SIGNALING_RECEPTOR_ACTIVITY	1	2.59469e-05	0.0222619	-0.277463	0.151613	0.0672419	0.995329	2.19747e-05	0.0246824	-0.255352	0.151433	0.091753	0.997375
EQ PGS	C5	GO_PHOSPHATIDYLINOSITOL_3_KINASE_BINDING	2	2.05739e-05	0.0222565	1.34443	0.825003	0.103187	0.995329	2.19164e-05	0.0246824	1.38763	0.824011	0.0921845	0.997375
EQ PGS	C5	GO_ENDONUCLEASE_ACTIVITY	3	2.05163e-05	0.0222564	1.36344	0.837842	0.103671	0.995329	2.18649e-05	0.0246823	1.40757	0.836835	0.0925678	0.997375
EQ PGS	C5	GO_OXIDOREDUCTASE_ACTIVITY_ACTING_ON_PAIRED_DONORS_WITH_INCORPORATION_OR_REDUCTION_OF_MOLECULAR_OXYGEN	3	2.05171e-05	0.0222564	1.41115	0.867146	0.103665	0.995329	2.1853e-05	0.0246823	1.4564	0.866103	0.0926566	0.997375
EQ PGS	C5	GO_EUKARYOTIC_TRANSLATION_INITIATION_FACTOR_3_COMPLEX	1	2.26062e-05	0.0222585	0.70754	0.414203	0.0876023	0.995329	2.18304e-05	0.0246823	0.695311	0.413706	0.0928255	0.997375
EQ PGS	C5	GO_TRANS_GOLGI_NETWORK	18	2.25109e-05	0.0222584	0.66216	0.388455	0.0882723	0.995329	2.18223e-05	0.0246823	0.651967	0.387989	0.0928864	0.997375
EQ PGS	C5	GO_REGULATION_OF_EPITHELIAL_CELL_DIFFERENTIATION	7	2.14394e-05	0.0222574	1.41678	0.85167	0.0962088	0.995329	2.18172e-05	0.0246823	1.42921	0.850631	0.0929245	0.997375
EQ PGS	C5	GO_AP_TYPE_MEMBRANE_COAT_ADAPTOR_COMPLEX	3	2.49899e-05	0.0222609	-0.451045	0.251138	0.0724961	0.995329	2.17662e-05	0.0246822	-0.420964	0.25084	0.0933075	0.997375
EQ PGS	C5	GO_CLATHRIN_ADAPTOR_COMPLEX	3	2.49899e-05	0.0222609	-0.451045	0.251138	0.0724961	0.995329	2.17662e-05	0.0246822	-0.420964	0.25084	0.0933075	0.997375
EQ PGS	C5	GO_PHOSPHATIDYLINOSITOL_KINASE_ACTIVITY	1	1.96606e-05	0.0222556	0.979775	0.615041	0.111158	0.995329	2.17309e-05	0.0246822	1.03011	0.614312	0.0935734	0.997375
EQ PGS	C5	GO_EPITHELIAL_CELL_DEVELOPMENT	13	2.34584e-05	0.0222594	0.461721	0.265342	0.0818442	0.995329	2.17306e-05	0.0246822	0.444398	0.265021	0.0935756	0.997375
EQ PGS	C5	GO_POSITIVE_REGULATION_OF_TRANSLATIONAL_INITIATION	1	2.12308e-05	0.0222571	0.973672	0.588173	0.0978421	0.995329	2.17026e-05	0.0246822	0.984471	0.587477	0.0937872	0.997375
EQ PGS	C5	GO_ATPASE_BINDING	5	1.96369e-05	0.0222556	0.967794	0.607886	0.111373	0.995329	2.16988e-05	0.0246822	1.01738	0.607165	0.0938161	0.997375
EQ PGS	C5	GO_POSITIVE_REGULATION_OF_PROTEIN_LOCALIZATION_TO_CELL_PERIPHERY	6	2.12527e-05	0.0222572	0.957469	0.578087	0.0976693	0.995329	2.16901e-05	0.0246821	0.96731	0.577403	0.0938821	0.997375
EQ PGS	C5	GO_POSITIVE_REGULATION_OF_ENDOPLASMIC_RETICULUM_STRESS_INDUCED_INTRINSIC_APOPTOTIC_SIGNALING_PATHWAY	1	2.20911e-05	0.022258	0.26926	0.159455	0.0912942	0.995329	2.16696e-05	0.0246821	0.266682	0.159261	0.0940369	0.997375
EQ PGS	C5	GO_ENDOTHELIAL_CELL_MIGRATION	19	2.10812e-05	0.022257	1.53865	0.932758	0.0990326	0.995329	2.16661e-05	0.0246821	1.55987	0.931625	0.0940635	0.997375
EQ PGS	C5	GO_REGULATION_OF_SYNAPTIC_VESICLE_CYCLE	12	2.15061e-05	0.0222574	-1.13086	0.678739	0.0956931	0.995329	2.16402e-05	0.0246821	-1.13438	0.677911	0.0942607	0.997375
EQ PGS	C5	GO_B_CELL_ACTIVATION	13	2.18906e-05	0.0222578	-0.767502	0.45659	0.0927763	0.995329	2.15724e-05	0.024682	-0.76193	0.456047	0.0947779	0.997375
EQ PGS	C5	GO_REGULATION_OF_B_CELL_APOPTOTIC_PROCESS	2	2.03575e-05	0.0222563	-0.796101	0.491113	0.105017	0.995329	2.14949e-05	0.024682	-0.818056	0.490523	0.0953733	0.997375
EQ PGS	C5	GO_METHYLATION	14	2.30803e-05	0.022259	1.23008	0.712669	0.0843469	0.995329	2.14898e-05	0.0246819	1.18695	0.711803	0.0954118	0.997375
EQ PGS	C5	GO_MITOCHONDRIAL_RNA_METABOLIC_PROCESS	1	2.03437e-05	0.0222563	-0.808605	0.498997	0.105136	0.995329	2.1488e-05	0.0246819	-0.831057	0.498398	0.0954261	0.997375
EQ PGS	C5	GO_OXIDOREDUCTASE_ACTIVITY_ACTING_ON_THE_CH_NH2_GROUP_OF_DONORS	1	2.00823e-05	0.022256	1.3685	0.849991	0.107397	0.995329	2.13929e-05	0.0246818	1.41248	0.84897	0.0961626	0.997375
EQ PGS	C5	GO_PROTEIN_HORMONE_RECEPTOR_ACTIVITY	1	2.00629e-05	0.022256	1.37482	0.854326	0.107566	0.995329	2.13731e-05	0.0246818	1.41903	0.8533	0.0963163	0.997375
EQ PGS	C5	GO_GOLGI_TO_LYSOSOME_TRANSPORT	3	2.17083e-05	0.0222576	-0.631611	0.377323	0.0941469	0.995329	2.13682e-05	0.0246818	-0.626653	0.376866	0.0963545	0.997375
EQ PGS	C5	GO_AORTA_DEVELOPMENT	2	2.08984e-05	0.0222568	0.999195	0.608373	0.100509	0.995329	2.13506e-05	0.0246818	1.00999	0.607653	0.096492	0.997375
EQ PGS	C5	GO_SPINDLE_POLE	4	2.10768e-05	0.022257	0.71094	0.431029	0.0990678	0.995329	2.13466e-05	0.0246818	0.715508	0.43052	0.0965228	0.997375
EQ PGS	C5	GO_PHOTORECEPTOR_OUTER_SEGMENT_MEMBRANE	1	2.20061e-05	0.0222579	0.676407	0.401339	0.0919191	0.995329	2.13276e-05	0.0246818	0.665912	0.400857	0.0966718	0.997375
EQ PGS	C5	GO_RECEPTOR_LOCALIZATION_TO_SYNAPSE	8	2.12527e-05	0.0222572	-0.788868	0.476292	0.0976696	0.995329	2.12626e-05	0.0246817	-0.789057	0.475711	0.097181	0.997375
EQ PGS	C5	GO_POSITIVE_REGULATION_OF_CHEMOKINE_SECRETION	1	2.13839e-05	0.0222573	-0.674473	0.405973	0.0966404	0.995329	2.12582e-05	0.0246817	-0.672495	0.40548	0.0972161	0.997375
EQ PGS	C5	GO_PARENTAL_BEHAVIOR	1	2.17668e-05	0.0222577	0.806001	0.480854	0.0937045	0.995329	2.12417e-05	0.0246817	0.796225	0.480269	0.0973455	0.997375
EQ PGS	C5	GO_ACTIVIN_BINDING	2	1.98827e-05	0.0222558	1.35488	0.845746	0.109159	0.995329	2.11808e-05	0.0246816	1.39845	0.84473	0.0978267	0.997375
EQ PGS	C5	GO_CYSTEINE_TYPE_ENDOPEPTIDASE_ACTIVITY	1	1.92232e-05	0.0222551	1.00119	0.635596	0.115212	0.995329	2.1168e-05	0.0246816	1.05066	0.634842	0.0979278	0.997375
EQ PGS	C5	GO_MODULATION_OF_EXCITATORY_POSTSYNAPTIC_POTENTIAL	4	2.00027e-05	0.0222559	-0.764702	0.475909	0.108096	0.995329	2.1114e-05	0.0246816	-0.785674	0.475336	0.0983574	0.997375
EQ PGS	C5	GO_RECEPTOR_INHIBITOR_ACTIVITY	1	2.34632e-05	0.0222594	1.52841	0.878258	0.0818126	0.995329	2.11113e-05	0.0246816	1.44982	0.877204	0.0983787	0.997375
EQ PGS	C5	GO_CYCLIC_NUCLEOTIDE_BINDING	3	1.91248e-05	0.022255	0.98756	0.628552	0.116147	0.995329	2.10595e-05	0.0246815	1.03635	0.627807	0.0987924	0.997375
EQ PGS	C5	GO_REGULATION_OF_METAPHASE_PLATE_CONGRESSION	1	2.12851e-05	0.0222572	-0.679787	0.410119	0.0974139	0.995329	2.10326e-05	0.0246815	-0.675748	0.409621	0.0990085	0.997375
EQ PGS	C5	GO_NEGATIVE_REGULATION_OF_LEUKOCYTE_PROLIFERATION	2	2.16939e-05	0.0222576	0.432531	0.258478	0.094256	0.995329	2.09844e-05	0.0246814	0.4254	0.258162	0.0993958	0.997375
EQ PGS	C5	GO_AZUROPHIL_GRANULE_LUMEN	1	1.81352e-05	0.0222541	-0.536382	0.350582	0.126025	0.995329	2.09477e-05	0.0246814	-0.576489	0.35016	0.0996926	0.997375
EQ PGS	C5	GO_REGULATION_OF_PROTON_TRANSPORT	1	1.9924e-05	0.0222558	-1.00019	0.623691	0.108791	0.995329	2.0943e-05	0.0246814	-1.02545	0.622929	0.0997303	0.997375
EQ PGS	C5	GO_APICAL_JUNCTION_COMPLEX	4	2.30083e-05	0.0222589	0.727375	0.422077	0.0848324	0.995329	2.09249e-05	0.0246814	0.693676	0.421569	0.0998768	0.997375
EQ PGS	C5	GO_OLIGOPEPTIDE_BINDING	1	1.89659e-05	0.0222549	1.0055	0.642643	0.117673	0.995329	2.09041e-05	0.0246814	1.05567	0.641881	0.100045	0.997375
EQ PGS	C5	GO_FATTY_ACID_TRANSPORT	3	2.17751e-05	0.0222577	-0.870144	0.519024	0.0936422	0.995329	2.08947e-05	0.0246814	-0.85238	0.518393	0.100122	0.997375
EQ PGS	C5	GO_POSITIVE_REGULATION_OF_ACTIN_FILAMENT_BUNDLE_ASSEMBLY	2	2.07978e-05	0.0222567	-0.881468	0.537989	0.101331	0.995329	2.08721e-05	0.0246813	-0.883067	0.537346	0.100306	0.997375
EQ PGS	C5	GO_REGULATION_OF_MEIOTIC_NUCLEAR_DIVISION	2	2.2986e-05	0.0222589	-0.224874	0.130552	0.0849833	0.995329	2.0852e-05	0.0246813	-0.214185	0.130394	0.100469	0.997375
EQ PGS	C5	GO_RAS_GUANYL_NUCLEOTIDE_EXCHANGE_FACTOR_ACTIVITY	11	2.06352e-05	0.0222566	0.553122	0.338916	0.102675	0.995329	2.08155e-05	0.0246813	0.555536	0.338502	0.100767	0.997375
EQ PGS	C5	GO_CHEMOKINE_SECRETION	1	2.09033e-05	0.0222568	-0.659529	0.401516	0.100469	0.995329	2.07532e-05	0.0246812	-0.657164	0.401028	0.101279	0.997375
EQ PGS	C5	GO_POSITIVE_REGULATION_OF_CARDIAC_MUSCLE_CELL_PROLIFERATION	3	2.41225e-05	0.02226	-0.974375	0.552193	0.0776407	0.995329	2.07258e-05	0.0246812	-0.903278	0.551581	0.101504	0.997375
EQ PGS	C5	GO_T_CELL_ACTIVATION_INVOLVED_IN_IMMUNE_RESPONSE	2	2.15792e-05	0.0222575	0.416498	0.249558	0.0951308	0.995329	2.07244e-05	0.0246812	0.408167	0.249253	0.101516	0.997375
EQ PGS	C5	GO_ATRIAL_CARDIAC_MUSCLE_CELL_TO_AV_NODE_CELL_SIGNALING	4	2.20698e-05	0.022258	-0.553463	0.327918	0.0914502	0.995329	2.07166e-05	0.0246812	-0.536238	0.327523	0.101581	0.997375
EQ PGS	C5	GO_REGULATION_OF_CARDIAC_MUSCLE_CELL_MEMBRANE_POTENTIAL	1	2.20512e-05	0.022258	-0.565256	0.335046	0.0915869	0.995329	2.06986e-05	0.0246812	-0.547658	0.334643	0.101729	0.997375
EQ PGS	C5	GO_INTERLEUKIN_6_SECRETION	3	2.45668e-05	0.0222605	-0.784576	0.440591	0.0749582	0.995329	2.06933e-05	0.0246812	-0.720106	0.440073	0.101772	0.997375
EQ PGS	C5	GO_POSITIVE_REGULATION_OF_AMYLOID_BETA_FORMATION	2	2.13741e-05	0.0222573	0.196351	0.118213	0.0967167	0.995329	2.06682e-05	0.0246811	0.193083	0.118069	0.101981	0.997375
EQ PGS	C5	GO_ACUTE_INFLAMMATORY_RESPONSE_TO_ANTIGENIC_STIMULUS	1	2.17704e-05	0.0222577	-0.945737	0.564173	0.0936772	0.995329	2.06223e-05	0.0246811	-0.920471	0.563489	0.102362	0.997375
EQ PGS	C5	GO_NEGATIVE_REGULATION_OF_TYPE_I_INTERFERON_PRODUCTION	3	2.14443e-05	0.0222574	0.499586	0.300282	0.0961708	0.995329	2.06107e-05	0.0246811	0.489782	0.299916	0.102458	0.997375
EQ PGS	C5	GO_CAJAL_BODY	3	2.02093e-05	0.0222561	0.898798	0.556496	0.106291	0.995329	2.05515e-05	0.024681	0.906422	0.555843	0.102953	0.997375
EQ PGS	C5	GO_REGULATION_OF_ODONTOGENESIS	1	2.04374e-05	0.0222564	-1.81531	1.11767	0.104338	0.995329	2.05461e-05	0.024681	-1.82015	1.11632	0.102998	0.997375
EQ PGS	C5	GO_NEGATIVE_REGULATION_OF_CYTOKINE_BIOSYNTHETIC_PROCESS	2	2.05746e-05	0.0222565	-0.368246	0.225968	0.103181	0.995329	2.05301e-05	0.024681	-0.367863	0.225701	0.103133	0.997375
EQ PGS	C5	GO_TRANSFERASE_COMPLEX	22	2.25526e-05	0.0222585	0.586907	0.343991	0.0879785	0.995329	2.05122e-05	0.024681	0.559739	0.343577	0.103283	0.997375
EQ PGS	C5	GO_VACUOLAR_PROTON_TRANSPORTING_V_TYPE_ATPASE_COMPLEX	1	2.25414e-05	0.0222585	0.613422	0.359621	0.0880574	0.995329	2.04962e-05	0.024681	0.584945	0.359188	0.103417	0.997375
EQ PGS	C5	GO_TUBE_MORPHOGENESIS	47	1.93492e-05	0.0222553	0.722289	0.457042	0.114028	0.995329	2.04041e-05	0.0246809	0.741733	0.456491	0.104196	0.997375
EQ PGS	C5	GO_REGULATION_OF_PANCREATIC_JUICE_SECRETION	1	2.05072e-05	0.0222564	-0.63117	0.387944	0.103748	0.995329	2.03179e-05	0.0246808	-0.628256	0.387473	0.10493	0.997375
EQ PGS	C5	GO_AMYLOID_PRECURSOR_PROTEIN_METABOLIC_PROCESS	6	1.86243e-05	0.0222545	0.579851	0.373984	0.121031	0.995329	2.03167e-05	0.0246808	0.605638	0.373533	0.10494	0.997375
EQ PGS	C5	GO_POSITIVE_REGULATION_OF_GLOMERULUS_DEVELOPMENT	2	2.04215e-05	0.0222563	-0.644544	0.396995	0.104473	0.995329	2.02477e-05	0.0246807	-0.641802	0.396513	0.105532	0.997375
EQ PGS	C5	GO_GLUCOSE_IMPORT	3	1.88341e-05	0.0222548	-0.772811	0.495652	0.118957	0.995329	2.02299e-05	0.0246807	-0.800941	0.495048	0.105686	0.997375
EQ PGS	C5	GO_REGULATION_OF_GLUCOSE_TRANSMEMBRANE_TRANSPORT	3	1.88341e-05	0.0222548	-0.772811	0.495652	0.118957	0.995329	2.02299e-05	0.0246807	-0.800941	0.495048	0.105686	0.997375
EQ PGS	C5	GO_STRUCTURAL_CONSTITUENT_OF_MUSCLE	5	1.99145e-05	0.0222558	0.630287	0.393124	0.108876	0.995329	2.02094e-05	0.0246807	0.634939	0.392644	0.105863	0.997375
EQ PGS	C5	GO_PERINUCLEAR_ENDOPLASMIC_RETICULUM	6	2.00772e-05	0.022256	0.974673	0.605457	0.107441	0.995329	2.0167e-05	0.0246806	0.976863	0.604724	0.106229	0.997375
EQ PGS	C5	GO_REGULATION_OF_PROTEIN_POLYMERIZATION	12	1.98052e-05	0.0222557	0.931025	0.582302	0.109852	0.995329	2.01439e-05	0.0246806	0.938969	0.581598	0.106429	0.997375
EQ PGS	C5	GO_HISTONE_METHYLTRANSFERASE_ACTIVITY	5	2.25623e-05	0.0222585	1.44386	0.846073	0.0879102	0.995329	2.01413e-05	0.0246806	1.36423	0.84506	0.106452	0.997375
EQ PGS	C5	GO_SOMATIC_DIVERSIFICATION_OF_IMMUNE_RECEPTORS_VIA_GERMLINE_RECOMBINATION_WITHIN_A_SINGLE_LOCUS	1	2.13839e-05	0.0222573	-0.949189	0.571327	0.0966402	0.995329	2.01298e-05	0.0246806	-0.920945	0.570634	0.106552	0.997375
EQ PGS	C5	GO_SPECIFICATION_OF_SYMMETRY	5	1.96622e-05	0.0222556	1.04627	0.656758	0.111143	0.995329	2.01255e-05	0.0246806	1.05857	0.65598	0.10659	0.997375
EQ PGS	C5	GO_NEGATIVE_REGULATION_OF_METAPHASE_ANAPHASE_TRANSITION_OF_CELL_CYCLE	1	2.04396e-05	0.0222564	0.237702	0.146344	0.104319	0.995329	2.01196e-05	0.0246806	0.235836	0.146165	0.106641	0.997375
EQ PGS	C5	GO_GENERATION_OF_PRECURSOR_METABOLITES_AND_ENERGY	21	2.00324e-05	0.022256	0.590589	0.367277	0.107834	0.995329	2.01138e-05	0.0246806	0.591794	0.366832	0.106691	0.997375
EQ PGS	C5	GO_ATP_DEPENDENT_CHROMATIN_REMODELING	1	2.01375e-05	0.0222561	1.10461	0.685144	0.106914	0.995329	2.01064e-05	0.0246806	1.10378	0.68432	0.106756	0.997375
EQ PGS	C5	GO_EXTRACELLULAR_MATRIX_ASSEMBLY	4	2.08074e-05	0.0222567	0.55145	0.33649	0.101252	0.995329	2.00774e-05	0.0246805	0.541692	0.33608	0.107009	0.997375
EQ PGS	C5	GO_POSITIVE_REGULATION_OF_CELL_JUNCTION_ASSEMBLY	2	1.84672e-05	0.0222544	0.520146	0.3369	0.122611	0.995329	2.00625e-05	0.0246805	0.542152	0.33649	0.107139	0.997375
EQ PGS	C5	GO_INORGANIC_ANION_TRANSMEMBRANE_TRANSPORT	10	1.98107e-05	0.0222557	-1.12459	0.703269	0.109803	0.995329	2.00519e-05	0.0246805	-1.13142	0.702411	0.107232	0.997375
EQ PGS	C5	GO_DENSE_CORE_GRANULE	4	2.31272e-05	0.022259	-1.00609	0.582308	0.0840318	0.995329	2.0026e-05	0.0246805	-0.936248	0.581618	0.107459	0.997375
EQ PGS	C5	GO_POSITIVE_REGULATION_OF_MEMBRANE_DEPOLARIZATION	1	1.93175e-05	0.0222552	0.820046	0.519325	0.114324	0.995329	2.00081e-05	0.0246805	0.834588	0.518696	0.107616	0.997375
EQ PGS	C5	GO_TUBE_DEVELOPMENT	56	1.93382e-05	0.0222553	1.33447	0.844647	0.11413	0.995329	1.99833e-05	0.0246804	1.35656	0.843625	0.107834	0.997375
EQ PGS	C5	GO_METALLOCARBOXYPEPTIDASE_ACTIVITY	4	2.28158e-05	0.0222587	0.86493	0.504009	0.086146	0.995329	1.9936e-05	0.0246804	0.808521	0.503403	0.108252	0.997375
EQ PGS	C5	GO_NEGATIVE_REGULATION_OF_PEPTIDYL_CYSTEINE_S_NITROSYLATION	1	2.06523e-05	0.0222566	0.217087	0.132961	0.102533	0.995329	1.99251e-05	0.0246804	0.213233	0.1328	0.108348	0.997375
EQ PGS	C5	GO_CYSTEINE_TYPE_ENDOPEPTIDASE_REGULATOR_ACTIVITY_INVOLVED_IN_APOPTOTIC_PROCESS	1	2.2629e-05	0.0222585	1.47587	0.863555	0.087442	0.995329	1.9898e-05	0.0246804	1.38398	0.862522	0.108589	0.997375
EQ PGS	C5	GO_NEURAL_RETINA_DEVELOPMENT	10	1.93874e-05	0.0222553	0.519168	0.328189	0.113671	0.995329	1.98893e-05	0.0246803	0.525854	0.327793	0.108667	0.997375
EQ PGS	C5	GO_SMOOTH_ENDOPLASMIC_RETICULUM	1	2.11826e-05	0.0222571	-0.88339	0.534243	0.0982243	0.995329	1.9872e-05	0.0246803	-0.855647	0.533602	0.10882	0.997375
EQ PGS	C5	GO_POSITIVE_REGULATION_OF_SODIUM_ION_TRANSPORT	3	2.00662e-05	0.022256	0.333625	0.207301	0.107538	0.995329	1.98608e-05	0.0246803	0.331917	0.20705	0.10892	0.997375
EQ PGS	C5	GO_NEUROMUSCULAR_JUNCTION_DEVELOPMENT	2	1.76895e-05	0.0222536	-0.739806	0.489594	0.130776	0.995329	1.98518e-05	0.0246803	-0.783736	0.489006	0.109	0.997375
EQ PGS	C5	GO_PROTEIN_METHYLTRANSFERASE_ACTIVITY	5	1.94936e-05	0.0222554	0.551192	0.347483	0.112687	0.995329	1.98434e-05	0.0246803	0.556119	0.347058	0.109075	0.997375
EQ PGS	C5	GO_ESTABLISHMENT_OF_PLANAR_POLARITY_INVOLVED_IN_NEURAL_TUBE_CLOSURE	2	1.99447e-05	0.0222559	-0.6156	0.383673	0.108608	0.995329	1.98076e-05	0.0246803	-0.613487	0.383207	0.109395	0.997375
EQ PGS	C5	GO_PLATELET_ALPHA_GRANULE_MEMBRANE	2	2.07934e-05	0.0222567	0.468964	0.286255	0.101367	0.995329	1.97912e-05	0.0246802	0.457525	0.285906	0.109542	0.997375
EQ PGS	C5	GO_POSITIVE_REGULATION_OF_BLOOD_PRESSURE	1	2.29142e-05	0.0222588	-0.905586	0.526566	0.0854722	0.995329	1.97887e-05	0.0246802	-0.841654	0.525979	0.109565	0.997375
EQ PGS	C5	GO_PROTEIN_TYROSINE_KINASE_ACTIVATOR_ACTIVITY	3	2.21949e-05	0.0222581	1.4669	0.866662	0.0905366	0.995329	1.97845e-05	0.0246802	1.385	0.865625	0.109602	0.997375
EQ PGS	C5	GO_RESPONSE_TO_PROGESTERONE	1	1.86916e-05	0.0222546	-0.959262	0.617576	0.120361	0.995329	1.97253e-05	0.0246802	-0.985435	0.616822	0.110134	0.997375
EQ PGS	C5	GO_REGULATION_OF_ANOIKIS	1	2.29e-05	0.0222588	-0.916059	0.532821	0.0855687	0.995329	1.9721e-05	0.0246802	-0.850189	0.532225	0.110174	0.997375
EQ PGS	C5	GO_POSTREPLICATION_REPAIR	1	2.04372e-05	0.0222564	0.561132	0.345486	0.10434	0.995329	1.97036e-05	0.0246802	0.550972	0.345065	0.11033	0.997375
EQ PGS	C5	GO_DRUG_TRANSMEMBRANE_TRANSPORT	3	1.88839e-05	0.0222548	0.80226	0.513861	0.11847	0.995329	1.9642e-05	0.0246801	0.818219	0.51324	0.110888	0.997375
EQ PGS	C5	GO_NEGATIVE_REGULATION_OF_ACTIN_FILAMENT_BUNDLE_ASSEMBLY	3	1.79475e-05	0.0222539	0.484224	0.318142	0.128002	0.995329	1.96125e-05	0.0246801	0.506192	0.317755	0.111157	0.997375
EQ PGS	C5	GO_CELL_DIVISION_SITE	5	2.06977e-05	0.0222566	-0.84914	0.519511	0.102156	0.995329	1.95672e-05	0.02468	-0.825661	0.518897	0.111571	0.997375
EQ PGS	C5	GO_ARP2_3_COMPLEX_MEDIATED_ACTIN_NUCLEATION	3	1.87185e-05	0.0222546	0.740428	0.476347	0.120094	0.995329	1.95668e-05	0.02468	0.757036	0.475773	0.111574	0.997375
EQ PGS	C5	GO_POSITIVE_REGULATION_OF_DEVELOPMENTAL_GROWTH	11	1.98597e-05	0.0222558	-1.08009	0.674605	0.109364	0.995329	1.95252e-05	0.02468	-1.07097	0.673787	0.111955	0.997375
EQ PGS	C5	GO_REGULATION_OF_CAMP_MEDIATED_SIGNALING	7	2.05218e-05	0.0222564	-0.35449	0.217807	0.103625	0.995329	1.95224e-05	0.02468	-0.345757	0.217544	0.111981	0.997375
EQ PGS	C5	GO_GLUCOSE_METABOLIC_PROCESS	6	2.25035e-05	0.0222584	-0.884724	0.519108	0.0883249	0.995329	1.94811e-05	0.0246799	-0.823258	0.518529	0.112362	0.997375
EQ PGS	C5	GO_ORGANELLE_TRANSPORT_ALONG_MICROTUBULE	6	1.92792e-05	0.0222552	0.991529	0.628547	0.114684	0.995329	1.94797e-05	0.0246799	0.996685	0.627785	0.112375	0.997375
EQ PGS	C5	GO_MRNA_CLEAVAGE_INVOLVED_IN_MRNA_PROCESSING	2	1.90364e-05	0.022255	-1.05925	0.675746	0.116993	0.995329	1.94757e-05	0.0246799	-1.07141	0.674923	0.112411	0.997375
EQ PGS	C5	GO_IMPORT_ACROSS_PLASMA_MEMBRANE	8	1.90261e-05	0.0222549	-1.05349	0.672253	0.117092	0.995329	1.94647e-05	0.0246799	-1.06558	0.671434	0.112512	0.997375
EQ PGS	C5	GO_AMMONIUM_ION_BINDING	2	2.2201e-05	0.0222581	1.31764	0.778371	0.0904921	0.995329	1.94587e-05	0.0246799	1.23364	0.777456	0.112568	0.997375
EQ PGS	C5	GO_PROTEIN_LOCALIZATION_TO_KINETOCHORE	1	2.13158e-05	0.0222572	0.483285	0.291359	0.0971734	0.995329	1.94545e-05	0.0246799	0.461711	0.291007	0.112606	0.997375
EQ PGS	C5	GO_GROWTH_FACTOR_ACTIVITY	3	1.7781e-05	0.0222537	1.00232	0.661616	0.129784	0.995329	1.94233e-05	0.0246799	1.04763	0.660829	0.112896	0.997375
EQ PGS	C5	GO_REGULATION_OF_PROTEIN_TARGETING_TO_MEMBRANE	2	1.90163e-05	0.0222549	0.928628	0.592727	0.117187	0.995329	1.93831e-05	0.0246798	0.937557	0.592011	0.113269	0.997375
EQ PGS	C5	GO_TYPE_I_INTERFERON_SECRETION	1	2.31474e-05	0.0222591	-0.912325	0.527805	0.0838964	0.995329	1.93306e-05	0.0246798	-0.83376	0.527184	0.113758	0.997375
EQ PGS	C5	GO_CLATHRIN_DEPENDENT_ENDOCYTOSIS	2	2.29128e-05	0.0222588	-0.309073	0.17972	0.0854817	0.995329	1.92483e-05	0.0246797	-0.283294	0.179508	0.11453	0.997375
EQ PGS	C5	GO_ACTIN_MONOMER_BINDING	1	2.05614e-05	0.0222565	0.814984	0.500263	0.103292	0.995329	1.92426e-05	0.0246797	0.788423	0.499656	0.114584	0.997375
EQ PGS	C5	GO_DNA_REPAIR_COMPLEX_ASSEMBLY	1	1.96524e-05	0.0222556	-0.906928	0.569431	0.111232	0.995329	1.92065e-05	0.0246797	-0.896593	0.568742	0.114925	0.997375
EQ PGS	C5	GO_AMEBOIDAL_TYPE_CELL_MIGRATION	37	2.0387e-05	0.0222563	1.16507	0.718212	0.104766	0.995329	1.91952e-05	0.0246797	1.13053	0.717347	0.115031	0.997375
EQ PGS	C5	GO_NADH_DEHYDROGENASE_COMPLEX	1	2.20663e-05	0.022258	-0.69499	0.411803	0.0914757	0.995329	1.91893e-05	0.0246796	-0.648125	0.411314	0.115088	0.997375
EQ PGS	C5	GO_ENERGY_RESERVE_METABOLIC_PROCESS	2	1.88167e-05	0.0222547	-0.592869	0.380419	0.119127	0.995329	1.91729e-05	0.0246796	-0.598455	0.379954	0.115243	0.997375
EQ PGS	C5	GO_CELLULAR_RESPONSE_TO_INORGANIC_SUBSTANCE	15	1.83408e-05	0.0222543	-0.947805	0.616008	0.123898	0.995329	1.91677e-05	0.0246796	-0.968938	0.615255	0.115292	0.997375
EQ PGS	C5	GO_SOMATIC_DIVERSIFICATION_OF_T_CELL_RECEPTOR_GENES	1	2.0458e-05	0.0222564	-0.927521	0.570779	0.104163	0.995329	1.91372e-05	0.0246796	-0.897092	0.570087	0.115581	0.997375
EQ PGS	C5	GO_XENOBIOTIC_METABOLIC_PROCESS	2	2.14378e-05	0.0222574	0.484155	0.291052	0.0962215	0.995329	1.90675e-05	0.0246795	0.456646	0.290721	0.116247	0.997375
EQ PGS	C5	GO_CHROMATIN_ORGANIZATION	30	2.19939e-05	0.0222579	-1.13702	0.674825	0.0920095	0.995329	1.90488e-05	0.0246795	-1.05829	0.674085	0.116426	0.997375
EQ PGS	C5	GO_REGULATION_OF_IMMUNE_RESPONSE	24	2.03657e-05	0.0222563	0.626695	0.386529	0.104947	0.995329	1.90295e-05	0.0246795	0.605795	0.386061	0.116612	0.997375
EQ PGS	C5	GO_REGULATION_OF_FATTY_ACID_METABOLIC_PROCESS	2	1.85954e-05	0.0222545	-0.538704	0.347715	0.12132	0.995329	1.90255e-05	0.0246795	-0.298293	0.190116	0.11665	0.997375
EQ PGS	C5	GO_REGULATION_OF_FATTY_ACID_OXIDATION	2	1.85954e-05	0.0222545	-0.538704	0.347715	0.12132	0.995329	1.90255e-05	0.0246795	-0.298293	0.190116	0.11665	0.997375
EQ PGS	C5	GO_LIPID_OXIDATION	2	1.85954e-05	0.0222545	-0.538704	0.347715	0.12132	0.995329	1.90255e-05	0.0246795	-0.298293	0.190116	0.11665	0.997375
EQ PGS	C5	GO_REGULATION_OF_PEPTIDYL_THREONINE_PHOSPHORYLATION	2	1.8621e-05	0.0222545	-0.559078	0.360618	0.121064	0.995329	1.90255e-05	0.0246795	-0.298293	0.190116	0.11665	0.997375
EQ PGS	C5	GO_PHOSPHOPROTEIN_PHOSPHATASE_ACTIVITY	10	1.85457e-05	0.0222545	0.228646	0.147781	0.121819	0.995329	1.90069e-05	0.0246795	0.231475	0.147602	0.116829	0.997375
EQ PGS	C5	GO_CALCIUM_DEPENDENT_PROTEIN_SERINE_THREONINE_PHOSPHATASE_ACTIVITY	1	1.85282e-05	0.0222544	0.247582	0.160096	0.121995	0.995329	1.89859e-05	0.0246794	0.250626	0.159902	0.117031	0.997375
EQ PGS	C5	GO_CYSTEINE_TYPE_ENDOPEPTIDASE_ACTIVATOR_ACTIVITY_INVOLVED_IN_APOPTOTIC_PROCESS	1	1.8739e-05	0.0222547	-0.145626	0.0936358	0.119892	0.995329	1.89778e-05	0.0246794	-0.146558	0.0935259	0.117109	0.997375
EQ PGS	C5	GO_PHOSPHOLIPID_EFFLUX	1	1.99573e-05	0.0222559	0.352245	0.219467	0.108496	0.995329	1.89453e-05	0.0246794	0.343201	0.2192	0.117422	0.997375
EQ PGS	C5	GO_KIDNEY_EPITHELIUM_DEVELOPMENT	11	1.8689e-05	0.0222546	1.00473	0.646895	0.120387	0.995329	1.88607e-05	0.0246793	1.00935	0.646113	0.118244	0.997375
EQ PGS	C5	GO_SPINAL_CORD_MOTOR_NEURON_DIFFERENTIATION	2	2.00049e-05	0.0222559	1.17579	0.73171	0.108076	0.995329	1.88498e-05	0.0246793	1.14137	0.730829	0.118351	0.997375
EQ PGS	C5	GO_MITOTIC_SISTER_CHROMATID_SEGREGATION	6	1.85042e-05	0.0222544	0.717032	0.463959	0.122237	0.995329	1.88416e-05	0.0246793	0.723548	0.463396	0.118431	0.997375
EQ PGS	C5	GO_ATRIOVENTRICULAR_VALVE_DEVELOPMENT	4	1.91768e-05	0.0222551	-0.823327	0.523312	0.115652	0.995329	1.88363e-05	0.0246793	-0.81599	0.522674	0.118483	0.997375
EQ PGS	C5	GO_ADENYLATE_CYCLASE_ACTIVATING_ADRENERGIC_RECEPTOR_SIGNALING_PATHWAY_INVOLVED_IN_HEART_PROCESS	3	2.00006e-05	0.0222559	-0.573021	0.356636	0.108114	0.995329	1.88083e-05	0.0246793	-0.555691	0.356207	0.118757	0.997375
EQ PGS	C5	GO_FATTY_ACID_BINDING	1	1.82613e-05	0.0222542	-1.02512	0.667704	0.124716	0.995329	1.8807e-05	0.0246793	-1.04032	0.666887	0.11877	0.997375
EQ PGS	C5	GO_NEUROTRANSMITTER_REUPTAKE	2	1.8369e-05	0.0222543	-1.04509	0.678713	0.12361	0.995329	1.88054e-05	0.0246793	-1.05744	0.677887	0.118786	0.997375
EQ PGS	C5	GO_SPONTANEOUS_SYNAPTIC_TRANSMISSION	1	1.8365e-05	0.0222543	-1.04766	0.680459	0.123651	0.995329	1.88007e-05	0.0246793	-1.06002	0.67963	0.118832	0.997375
EQ PGS	C5	GO_POSITIVE_REGULATION_OF_CELLULAR_COMPONENT_BIOGENESIS	32	1.84019e-05	0.0222543	-0.990673	0.642799	0.123274	0.995329	1.87998e-05	0.0246793	-1.00134	0.642023	0.118841	0.997375
EQ PGS	C5	GO_TOOTH_MINERALIZATION	1	1.85837e-05	0.0222545	1.01041	0.652389	0.121437	0.995329	1.87893e-05	0.0246792	1.016	0.6516	0.118943	0.997375
EQ PGS	C5	GO_FILOPODIUM_TIP	7	2.09811e-05	0.0222569	0.648154	0.393858	0.099838	0.995329	1.8787e-05	0.0246792	0.613339	0.393383	0.118966	0.997375
EQ PGS	C5	GO_REGULATION_OF_HAIR_CYCLE	1	1.85745e-05	0.0222545	1.01872	0.657918	0.12153	0.995329	1.8781e-05	0.0246792	1.02438	0.657122	0.119025	0.997375
EQ PGS	C5	GO_MICROTUBULE_NUCLEATION	1	1.84395e-05	0.0222544	0.725583	0.470315	0.122891	0.995329	1.87778e-05	0.0246792	0.732215	0.469743	0.119056	0.997375
EQ PGS	C5	GO_GOLGI_ASSOCIATED_VESICLE	4	1.9379e-05	0.0222553	-0.876371	0.554113	0.113749	0.995329	1.87605e-05	0.0246792	-0.862301	0.553453	0.119227	0.997375
EQ PGS	C5	GO_NEGATIVE_REGULATION_OF_RESPONSE_TO_OXIDATIVE_STRESS	2	1.85144e-05	0.0222544	0.890535	0.576067	0.122134	0.995329	1.87573e-05	0.0246792	0.896367	0.575368	0.119259	0.997375
EQ PGS	C5	GO_AZUROPHIL_GRANULE	5	1.67391e-05	0.0222527	-0.668498	0.45479	0.14159	0.995329	1.86385e-05	0.0246791	-0.70542	0.454241	0.120434	0.997375
EQ PGS	C5	GO_REGULATION_OF_CELL_ACTIVATION	20	1.85964e-05	0.0222545	1.05392	0.680249	0.12131	0.995329	1.86161e-05	0.0246791	1.0545	0.67943	0.120657	0.997375
EQ PGS	C5	GO_CHROMAFFIN_GRANULE	1	1.67194e-05	0.0222526	-0.681203	0.463705	0.141824	0.995329	1.86142e-05	0.0246791	-0.718781	0.463146	0.120676	0.997375
EQ PGS	C5	GO_CHROMAFFIN_GRANULE_MEMBRANE	1	1.66995e-05	0.0222526	-0.693881	0.472617	0.142061	0.995329	1.85897e-05	0.024679	-0.732112	0.472047	0.120921	0.997375
EQ PGS	C5	GO_AMMONIUM_TRANSMEMBRANE_TRANSPORTER_ACTIVITY	2	1.78955e-05	0.0222538	-0.981383	0.645719	0.128556	0.995329	1.85791e-05	0.024679	-0.999955	0.644929	0.121027	0.997375
EQ PGS	C5	GO_CYTOPLASMIC_SIDE_OF_MEMBRANE	8	1.95155e-05	0.0222554	0.435315	0.274277	0.112485	0.995329	1.85522e-05	0.024679	0.424437	0.273943	0.121296	0.997375
EQ PGS	C5	GO_NUCLEOBASE_CONTAINING_SMALL_MOLECULE_CATABOLIC_PROCESS	2	1.77328e-05	0.0222537	1.31543	0.86947	0.130306	0.995329	1.85174e-05	0.024679	1.34422	0.868407	0.121646	0.997375
EQ PGS	C5	GO_NEGATIVE_REGULATION_OF_LEUKOCYTE_DEGRANULATION	2	1.87922e-05	0.0222547	1.0361	0.665258	0.119368	0.995329	1.85109e-05	0.024679	1.02833	0.664449	0.121712	0.997375
EQ PGS	C5	GO_CELL	59	1.81559e-05	0.0222541	-0.778987	0.508858	0.125809	0.995329	1.84441e-05	0.0246789	-0.78515	0.508239	0.122387	0.997375
EQ PGS	C5	GO_FOREBRAIN_NEURON_DIFFERENTIATION	6	2.00756e-05	0.022256	-1.40339	0.871807	0.107455	0.995329	1.83984e-05	0.0246789	-1.34363	0.870831	0.12285	0.997375
EQ PGS	C5	GO_DENTINOGENESIS	1	1.82378e-05	0.0222542	-0.710368	0.462993	0.124959	0.995329	1.83745e-05	0.0246788	-0.71303	0.462428	0.123094	0.997375
EQ PGS	C5	GO_CILIARY_TIP	1	1.85574e-05	0.0222545	0.936777	0.605276	0.121701	0.995329	1.83619e-05	0.0246788	0.931839	0.604542	0.123223	0.997375
EQ PGS	C5	GO_MRNA_CLEAVAGE_AND_POLYADENYLATION_SPECIFICITY_FACTOR_COMPLEX	2	1.80532e-05	0.022254	-0.802947	0.526001	0.126885	0.995329	1.83204e-05	0.0246788	-0.808875	0.525361	0.123647	0.997375
EQ PGS	C5	GO_VOLTAGE_GATED_POTASSIUM_CHANNEL_ACTIVITY	5	1.74834e-05	0.0222534	0.877104	0.583868	0.13304	0.995329	1.82951e-05	0.0246788	0.897246	0.583161	0.123907	0.997375
EQ PGS	C5	GO_MONOVALENT_INORGANIC_CATION_HOMEOSTASIS	9	1.66734e-05	0.0222526	-1.13954	0.776774	0.142374	0.995329	1.82876e-05	0.0246787	-1.19345	0.775837	0.123984	0.997375
EQ PGS	C5	GO_TBP_CLASS_PROTEIN_BINDING	1	2.08168e-05	0.0222567	-1.5725	0.959313	0.101175	0.995329	1.82863e-05	0.0246787	-1.47387	0.958166	0.123997	0.997375
EQ PGS	C5	GO_MITOCHONDRIAL_LARGE_RIBOSOMAL_SUBUNIT	1	1.80186e-05	0.0222539	-0.783736	0.513908	0.127249	0.995329	1.82838e-05	0.0246787	-0.789489	0.513283	0.124022	0.997375
EQ PGS	C5	GO_HEART_TRABECULA_FORMATION	1	1.81585e-05	0.0222541	-0.815335	0.532564	0.125782	0.995329	1.82661e-05	0.0246787	-0.817748	0.531913	0.124205	0.997375
EQ PGS	C5	GO_NEGATIVE_REGULATION_OF_LIPID_METABOLIC_PROCESS	1	1.9915e-05	0.0222558	0.44328	0.27648	0.108871	0.995329	1.82323e-05	0.0246787	0.424146	0.276146	0.124553	0.997375
EQ PGS	C5	GO_INTRACELLULAR_CALCIUM_ACTIVATED_CHLORIDE_CHANNEL_ACTIVITY	1	1.66314e-05	0.0222525	0.979308	0.668392	0.142877	0.995329	1.82258e-05	0.0246787	1.02521	0.667597	0.12462	0.997375
EQ PGS	C5	GO_SIN3_TYPE_COMPLEX	1	2.1741e-05	0.0222577	-0.300845	0.179588	0.0938996	0.995329	1.8176e-05	0.0246786	-0.275087	0.179377	0.125137	0.997375
EQ PGS	C5	GO_MEMBRANE_REPOLARIZATION_DURING_ACTION_POTENTIAL	2	1.92605e-05	0.0222552	-0.522934	0.331657	0.11486	0.995329	1.81496e-05	0.0246786	-0.50764	0.331258	0.125411	0.997375
EQ PGS	C5	GO_RUFFLE_ASSEMBLY	6	1.80411e-05	0.022254	-0.702961	0.460655	0.127012	0.995329	1.81494e-05	0.0246786	-0.705072	0.460094	0.125414	0.997375
EQ PGS	C5	GO_HEAT_SHOCK_PROTEIN_BINDING	10	1.81043e-05	0.022254	-1.08385	0.709014	0.126349	0.995329	1.80804e-05	0.0246785	-1.08315	0.708153	0.126134	0.997375
EQ PGS	C5	GO_NUCLEIC_ACID_PHOSPHODIESTER_BOND_HYDROLYSIS	11	1.61168e-05	0.022252	0.626894	0.434642	0.149214	0.995329	1.80702e-05	0.0246785	0.663816	0.43412	0.12624	0.997375
EQ PGS	C5	GO_GAMMA_CATENIN_BINDING	1	2.05982e-05	0.0222565	-1.5516	0.95157	0.102984	0.995329	1.80695e-05	0.0246785	-1.45329	0.950433	0.126248	0.997375
EQ PGS	C5	GO_NEGATIVE_REGULATION_OF_TRANSCRIPTION_FROM_RNA_POLYMERASE_II_PROMOTER_IN_RESPONSE_TO_STRESS	1	1.78629e-05	0.0222538	-0.706958	0.465579	0.128904	0.995329	1.80141e-05	0.0246785	-0.709948	0.465012	0.12683	0.997375
EQ PGS	C5	GO_CELLULAR_EXTRAVASATION	3	1.51639e-05	0.0222511	0.52854	0.377789	0.161805	0.995329	1.79865e-05	0.0246784	0.575659	0.377342	0.127122	0.997375
EQ PGS	C5	GO_CELL_SURFACE	45	1.97259e-05	0.0222556	1.10256	0.690969	0.110565	0.995329	1.79801e-05	0.0246784	1.05265	0.690132	0.127189	0.997375
EQ PGS	C5	GO_CYCLIN_DEPENDENT_PROTEIN_KINASE_ACTIVITY	3	1.717e-05	0.0222531	0.892155	0.599283	0.136568	0.995329	1.79734e-05	0.0246784	0.912804	0.598558	0.12726	0.997375
EQ PGS	C5	GO_HIGH_VOLTAGE_GATED_CALCIUM_CHANNEL_ACTIVITY	3	2.04496e-05	0.0222564	-1.5324	0.943202	0.104234	0.995329	1.79629e-05	0.0246784	-1.43625	0.942075	0.127372	0.997375
EQ PGS	C5	GO_AMINOPEPTIDASE_ACTIVITY	1	1.74229e-05	0.0222533	-1.03473	0.689993	0.133713	0.995329	1.79542e-05	0.0246784	-1.05039	0.689149	0.127464	0.997375
EQ PGS	C5	GO_REGULATION_OF_BMP_SIGNALING_PATHWAY	5	1.63424e-05	0.0222523	-1.1872	0.817419	0.146398	0.995329	1.79471e-05	0.0246784	-1.24415	0.816433	0.127539	0.997375
EQ PGS	C5	GO_OXIDOREDUCTASE_ACTIVITY_ACTING_ON_NAD_P_H_QUINONE_OR_SIMILAR_COMPOUND_AS_ACCEPTOR	1	2.04523e-05	0.0222564	-1.57267	0.967926	0.104211	0.995329	1.79452e-05	0.0246784	-1.47317	0.966769	0.127559	0.997375
EQ PGS	C5	GO_REGULATION_OF_CELL_JUNCTION_ASSEMBLY	11	1.83114e-05	0.0222542	0.379683	0.246966	0.1242	0.995329	1.79341e-05	0.0246784	0.375752	0.246664	0.127677	0.997375
EQ PGS	C5	GO_PIGMENT_CELL_DIFFERENTIATION	1	1.52517e-05	0.0222512	-0.795587	0.56703	0.160596	0.995329	1.78613e-05	0.0246783	-0.860992	0.566352	0.128453	0.997375
EQ PGS	C5	GO_POSITIVE_REGULATION_OF_AXON_EXTENSION	3	1.51657e-05	0.0222511	-0.782049	0.558959	0.161781	0.995329	1.78398e-05	0.0246783	-0.848227	0.558292	0.128683	0.997375
EQ PGS	C5	GO_MODIFICATION_OF_POSTSYNAPTIC_ACTIN_CYTOSKELETON	1	1.70315e-05	0.0222529	-0.99617	0.671868	0.13816	0.995329	1.77472e-05	0.0246782	-1.01689	0.671051	0.129679	0.997375
EQ PGS	C5	GO_CARDIAC_MUSCLE_CELL_ACTION_POTENTIAL_INVOLVED_IN_CONTRACTION	7	1.88133e-05	0.0222547	-0.491716	0.315543	0.119161	0.995329	1.7721e-05	0.0246782	-0.477239	0.315163	0.129962	0.997375
EQ PGS	C5	GO_POSTSYNAPTIC_NEUROTRANSMITTER_RECEPTOR_INTERNALIZATION	1	1.70353e-05	0.022253	-0.994371	0.670579	0.138116	0.995329	1.77057e-05	0.0246782	-1.01376	0.669764	0.130129	0.997375
EQ PGS	C5	GO_TAU_PROTEIN_KINASE_ACTIVITY	3	2.01593e-05	0.0222561	-1.6027	0.993549	0.106725	0.995329	1.76817e-05	0.0246781	-1.50102	0.992362	0.130389	0.997375
EQ PGS	C5	GO_CATION_TRANSMEMBRANE_TRANSPORT	61	1.75778e-05	0.0222535	-1.04567	0.694209	0.131998	0.995329	1.76498e-05	0.0246781	-1.04782	0.693362	0.130736	0.997375
EQ PGS	C5	GO_MAINTENANCE_OF_POSTSYNAPTIC_SPECIALIZATION_STRUCTURE	3	1.69751e-05	0.0222529	-0.990135	0.668905	0.138814	0.995329	1.76471e-05	0.0246781	-1.00955	0.668092	0.130766	0.997375
EQ PGS	C5	GO_RNA_CATABOLIC_PROCESS	18	1.83144e-05	0.0222542	1.1838	0.769944	0.124169	0.995329	1.76468e-05	0.0246781	1.16203	0.769004	0.13077	0.997375
EQ PGS	C5	GO_ESTABLISHMENT_OF_PROTEIN_LOCALIZATION_TO_ORGANELLE	14	1.66451e-05	0.0222526	0.742788	0.506756	0.142713	0.995329	1.76209e-05	0.0246781	0.764268	0.506146	0.131052	0.997375
EQ PGS	C5	GO_CYCLIC_NUCLEOTIDE_DEPENDENT_PROTEIN_KINASE_ACTIVITY	1	1.6259e-05	0.0222522	-0.48747	0.336494	0.147432	0.995329	1.76174e-05	0.0246781	-0.507432	0.336087	0.131091	0.997375
EQ PGS	C5	GO_POSITIVE_REGULATION_OF_SUBSTRATE_ADHESION_DEPENDENT_CELL_SPREADING	3	2.12254e-05	0.0222571	-0.675481	0.408094	0.0978848	0.995329	1.75946e-05	0.0246781	-0.615031	0.407616	0.13134	0.997375
EQ PGS	C5	GO_CELLULAR_PROTEIN_CONTAINING_COMPLEX_LOCALIZATION	3	1.73832e-05	0.0222533	1.25926	0.840672	0.134157	0.995329	1.75511e-05	0.024678	1.26533	0.839646	0.131818	0.997375
EQ PGS	C5	GO_HEAD_DEVELOPMENT	60	1.94341e-05	0.0222554	0.940865	0.594048	0.113237	0.995329	1.74906e-05	0.0246779	0.892616	0.593344	0.132485	0.997375
EQ PGS	C5	GO_NEUTRAL_AMINO_ACID_TRANSMEMBRANE_TRANSPORTER_ACTIVITY	1	1.64243e-05	0.0222523	-0.659441	0.452908	0.145391	0.995329	1.74354e-05	0.0246779	-0.679453	0.452364	0.133098	0.997375
EQ PGS	C5	GO_POSITIVE_REGULATION_OF_RECEPTOR_MEDIATED_ENDOCYTOSIS	2	2.08804e-05	0.0222568	-0.294453	0.179359	0.100655	0.995329	1.74222e-05	0.0246779	-0.268979	0.179147	0.133245	0.997375
EQ PGS	C5	GO_FASCIA_ADHERENS	1	1.54563e-05	0.0222514	-0.0985263	0.0697551	0.157817	0.995329	1.74151e-05	0.0246779	-0.104586	0.0696717	0.133325	0.997375
EQ PGS	C5	GO_VESICLE_MEDIATED_TRANSPORT_TO_THE_PLASMA_MEMBRANE	6	1.70372e-05	0.022253	-1.00964	0.68084	0.138094	0.995329	1.73934e-05	0.0246779	-1.02015	0.680012	0.133567	0.997375
EQ PGS	C5	GO_TRIGEMINAL_NERVE_DEVELOPMENT	1	2.012e-05	0.022256	-1.25012	0.775738	0.107067	0.995329	1.739e-05	0.0246778	-1.16232	0.774855	0.133604	0.997375
EQ PGS	C5	GO_REGULATION_OF_TELOMERE_MAINTENANCE	5	1.48288e-05	0.0222507	0.583049	0.421433	0.166517	0.995329	1.738e-05	0.0246778	0.63124	0.420934	0.133716	0.997375
EQ PGS	C5	GO_REGULATION_OF_AMYLOID_BETA_FORMATION	4	1.78749e-05	0.0222538	0.139491	0.0918337	0.128776	0.995329	1.738e-05	0.0246778	0.137548	0.0917222	0.133716	0.997375
EQ PGS	C5	GO_POTASSIUM_ION_TRANSMEMBRANE_TRANSPORTER_ACTIVITY	11	1.66476e-05	0.0222526	-0.718759	0.490326	0.142683	0.995329	1.73457e-05	0.0246778	-0.733692	0.489736	0.1341	0.997375
EQ PGS	C5	GO_ASPARTATE_FAMILY_AMINO_ACID_BIOSYNTHETIC_PROCESS	1	1.73046e-05	0.0222532	0.5676	0.379785	0.13504	0.995329	1.73423e-05	0.0246778	0.568224	0.379325	0.134139	0.997375
EQ PGS	C5	GO_DIACYLGLYCEROL_KINASE_ACTIVITY	2	1.74335e-05	0.0222534	1.9652	1.31006	0.133595	0.995329	1.73257e-05	0.0246778	1.95912	1.30846	0.134325	0.997375
EQ PGS	C5	GO_POLYSOMAL_RIBOSOME	2	1.58825e-05	0.0222518	-0.646574	0.45158	0.152203	0.995329	1.73182e-05	0.0246778	-0.675171	0.451031	0.134409	0.997375
EQ PGS	C5	GO_FORELIMB_MORPHOGENESIS	4	1.72627e-05	0.0222532	0.549726	0.368272	0.135514	0.995329	1.73008e-05	0.0246778	0.55034	0.367826	0.134605	0.997375
EQ PGS	C5	GO_PRODUCTION_OF_MOLECULAR_MEDIATOR_OF_IMMUNE_RESPONSE	2	1.65532e-05	0.0222525	-1.17015	0.80053	0.143821	0.995329	1.72953e-05	0.0246778	-1.1961	0.799552	0.134667	0.997375
EQ PGS	C5	GO_POSITIVE_REGULATION_OF_THE_FORCE_OF_HEART_CONTRACTION	3	1.70278e-05	0.0222529	-0.99536	0.671394	0.138202	0.995329	1.72481e-05	0.0246777	-1.00178	0.670575	0.1352	0.997375
EQ PGS	C5	GO_SODIUM_ION_IMPORT_ACROSS_PLASMA_MEMBRANE	4	1.69757e-05	0.0222529	-0.986096	0.666165	0.138807	0.995329	1.7201e-05	0.0246777	-0.992622	0.665353	0.135735	0.997375
EQ PGS	C5	GO_POSITIVE_REGULATION_OF_MONOOXYGENASE_ACTIVITY	1	1.74464e-05	0.0222534	-0.776713	0.517588	0.133451	0.995329	1.71901e-05	0.0246776	-0.770993	0.516958	0.135858	0.997375
EQ PGS	C5	GO_SYNAPTIC_CLEFT	1	1.57618e-05	0.0222517	-0.65581	0.459783	0.153771	0.995329	1.71896e-05	0.0246776	-0.684878	0.459223	0.135864	0.997375
EQ PGS	C5	GO_RESPONSE_TO_OXYGEN_RADICAL	1	1.72409e-05	0.0222532	0.506003	0.339195	0.13576	0.995329	1.71759e-05	0.0246776	0.505053	0.338783	0.136021	0.997375
EQ PGS	C5	GO_CELL_DIFFERENTIATION_INVOLVED_IN_METANEPHROS_DEVELOPMENT	1	1.71776e-05	0.0222531	0.449555	0.30191	0.136481	0.995329	1.71373e-05	0.0246776	0.449028	0.301542	0.136461	0.997375
EQ PGS	C5	GO_CHEMICAL_HOMEOSTASIS_WITHIN_A_TISSUE	2	1.52205e-05	0.0222511	0.624708	0.445696	0.161024	0.995329	1.70704e-05	0.0246775	0.661598	0.445161	0.137229	0.997375
EQ PGS	C5	GO_VESICLE_TETHERING	2	1.64748e-05	0.0222524	-0.964635	0.6615	0.144773	0.995329	1.70656e-05	0.0246775	-0.981788	0.660696	0.137284	0.997375
EQ PGS	C5	GO_ORGANELLE_INNER_MEMBRANE	11	1.69433e-05	0.0222529	1.00753	0.681295	0.139185	0.995329	1.69944e-05	0.0246775	1.00906	0.680471	0.138107	0.997375
EQ PGS	C5	GO_VASCULAR_ENDOTHELIAL_GROWTH_FACTOR_BINDING	1	1.71265e-05	0.022253	1.11382	0.749134	0.137066	0.995329	1.69913e-05	0.0246774	1.10942	0.748218	0.138143	0.997375
EQ PGS	C5	GO_SUGAR_TRANSMEMBRANE_TRANSPORTER_ACTIVITY	1	1.58225e-05	0.0222517	0.769086	0.538163	0.152979	0.995329	1.69869e-05	0.0246774	0.796893	0.53751	0.138193	0.997375
EQ PGS	C5	GO_LIMB_BUD_FORMATION	2	1.50093e-05	0.0222509	-0.488441	0.35092	0.163959	0.995329	1.69106e-05	0.0246774	-0.518483	0.350509	0.139082	0.997375
EQ PGS	C5	GO_APOPTOTIC_CELL_CLEARANCE	1	1.72636e-05	0.0222532	0.134506	0.0901055	0.135503	0.995329	1.68988e-05	0.0246774	0.133078	0.0899962	0.13922	0.997375
EQ PGS	C5	GO_POSTSYNAPTIC_SPECIALIZATION_ASSEMBLY	7	1.66939e-05	0.0222526	-0.969275	0.660305	0.142128	0.995329	1.68902e-05	0.0246773	-0.974961	0.6595	0.139321	0.997375
EQ PGS	C5	GO_LONG_CHAIN_FATTY_ACYL_COA_BINDING	1	1.69253e-05	0.0222528	1.09497	0.740818	0.139395	0.995329	1.68602e-05	0.0246773	1.09287	0.739912	0.139673	0.997375
EQ PGS	C5	GO_MODIFICATION_OF_POSTSYNAPTIC_STRUCTURE	1	1.62889e-05	0.0222522	-0.955341	0.658855	0.14706	0.995329	1.68428e-05	0.0246773	-0.971459	0.658054	0.139876	0.997375
EQ PGS	C5	GO_CALMODULIN_DEPENDENT_KINASE_SIGNALING_PATHWAY	2	1.62993e-05	0.0222522	-0.95418	0.657844	0.146932	0.995329	1.68138e-05	0.0246773	-0.969133	0.657044	0.140218	0.997375
EQ PGS	C5	GO_REGULATION_OF_EPITHELIAL_CELL_DIFFERENTIATION_INVOLVED_IN_KIDNEY_DEVELOPMENT	2	1.6809e-05	0.0222527	0.507538	0.344568	0.140761	0.995329	1.67702e-05	0.0246772	0.506954	0.344147	0.140733	0.997375
EQ PGS	C5	GO_SOMATIC_MOTOR_NEURON_DIFFERENTIATION	1	1.94686e-05	0.0222554	-1.21247	0.764855	0.112918	0.995329	1.67671e-05	0.0246772	-1.1253	0.763985	0.140771	0.997375
EQ PGS	C5	GO_TRANSMEMBRANE_RECEPTOR_PROTEIN_PHOSPHATASE_ACTIVITY	2	1.57075e-05	0.0222516	0.945644	0.664127	0.15448	0.995329	1.67665e-05	0.0246772	0.977027	0.663331	0.140777	0.997375
EQ PGS	C5	GO_RIBOSOME_BINDING	2	1.92657e-05	0.0222552	-1.58972	1.0081	0.114811	0.995329	1.67478e-05	0.0246772	-1.48224	1.0069	0.140999	0.997375
EQ PGS	C5	GO_NEGATIVE_REGULATION_OF_REGULATED_SECRETORY_PATHWAY	2	1.67849e-05	0.0222527	0.412757	0.280422	0.141046	0.995329	1.67471e-05	0.0246772	0.412293	0.280079	0.141007	0.997375
EQ PGS	C5	GO_PHOSPHATIDYLINOSITOL_3_KINASE_REGULATORY_SUBUNIT_BINDING	1	1.68056e-05	0.0222527	1.09709	0.744889	0.140802	0.995329	1.67254e-05	0.0246772	1.09447	0.743978	0.141265	0.997375
EQ PGS	C5	GO_PHOSPHORIC_ESTER_HYDROLASE_ACTIVITY	19	1.55048e-05	0.0222514	0.751049	0.530899	0.157166	0.995329	1.66982e-05	0.0246772	0.779426	0.530255	0.141589	0.997375
EQ PGS	C5	GO_MEMBRANE_RAFT_ORGANIZATION	1	1.60797e-05	0.022252	0.617884	0.428889	0.149683	0.995329	1.66923e-05	0.0246771	0.629551	0.428368	0.141659	0.997375
EQ PGS	C5	GO_QUATERNARY_AMMONIUM_GROUP_BINDING	1	1.60738e-05	0.022252	0.810531	0.562714	0.149758	0.995329	1.66621e-05	0.0246771	0.825246	0.562035	0.14202	0.997375
EQ PGS	C5	GO_REGULATION_OF_PEPTIDASE_ACTIVITY	10	1.79577e-05	0.0222539	-0.847786	0.556848	0.127894	0.995329	1.66195e-05	0.0246771	-0.815593	0.556172	0.142531	0.997375
EQ PGS	C5	GO_REGULATION_OF_MYOTUBE_DIFFERENTIATION	5	1.80366e-05	0.022254	1.32259	0.866809	0.127059	0.995329	1.6614e-05	0.0246771	1.26938	0.865762	0.142597	0.997375
EQ PGS	C5	GO_VESICLE_MEDIATED_TRANSPORT_IN_SYNAPSE	22	1.61016e-05	0.022252	-0.944106	0.654882	0.149406	0.995329	1.66126e-05	0.0246771	-0.958979	0.654086	0.142614	0.997375
EQ PGS	C5	GO_FOREBRAIN_NEUROBLAST_DIVISION	1	1.84262e-05	0.0222543	-1.31281	0.851254	0.123026	0.995329	1.66066e-05	0.0246771	-1.24644	0.850306	0.142686	0.997375
EQ PGS	C5	GO_PROTON_TRANSMEMBRANE_TRANSPORTER_ACTIVITY	3	1.63575e-05	0.0222523	-0.797815	0.549062	0.146212	0.995329	1.66051e-05	0.0246771	-0.803846	0.548399	0.142704	0.997375
EQ PGS	C5	GO_CGMP_MEDIATED_SIGNALING	5	1.92519e-05	0.0222552	-1.18759	0.753366	0.114941	0.995329	1.6603e-05	0.0246771	-1.10296	0.752508	0.142729	0.997375
EQ PGS	C5	GO_SULFATE_TRANSMEMBRANE_TRANSPORTER_ACTIVITY	2	1.55338e-05	0.0222515	-0.628185	0.443634	0.156779	0.995329	1.65214e-05	0.024677	-0.647862	0.443102	0.143714	0.997375
EQ PGS	C5	GO_INTRINSIC_APOPTOTIC_SIGNALING_PATHWAY_IN_RESPONSE_TO_ENDOPLASMIC_RETICULUM_STRESS	4	1.62567e-05	0.0222522	0.446864	0.308486	0.14746	0.995329	1.64555e-05	0.0246769	0.449592	0.308111	0.144516	0.997375
EQ PGS	C5	GO_NEGATIVE_REGULATION_OF_STEM_CELL_POPULATION_MAINTENANCE	1	1.73108e-05	0.0222532	0.374802	0.250738	0.13497	0.995329	1.64088e-05	0.0246769	0.36491	0.250433	0.145087	0.997375
EQ PGS	C5	GO_VCP_NPL4_UFD1_AAA_ATPASE_COMPLEX	1	1.41671e-05	0.0222501	-0.405814	0.300098	0.176291	0.995329	1.63871e-05	0.0246768	-0.436461	0.299736	0.145353	0.997375
EQ PGS	C5	GO_NODAL_BINDING	1	1.65097e-05	0.0222524	1.09768	0.751939	0.144348	0.995329	1.63512e-05	0.0246768	1.0924	0.751019	0.145795	0.997375
EQ PGS	C5	GO_RESPONSE_TO_ATP	3	1.55863e-05	0.0222515	0.735131	0.518286	0.15608	0.995329	1.63418e-05	0.0246768	0.752749	0.517661	0.145911	0.997375
EQ PGS	C5	GO_OLIGOPEPTIDE_TRANSMEMBRANE_TRANSPORTER_ACTIVITY	1	1.63974e-05	0.0222523	1.07159	0.736574	0.14572	0.995329	1.63298e-05	0.0246768	1.06937	0.735673	0.146059	0.997375
EQ PGS	C5	GO_PROTEIN_LOCALIZATION_TO_NUCLEOLUS	1	1.70633e-05	0.022253	0.331823	0.22359	0.137793	0.995329	1.63274e-05	0.0246768	0.324591	0.223318	0.146089	0.997375
EQ PGS	C5	GO_POSITIVE_REGULATION_OF_GLIAL_CELL_PROLIFERATION	1	1.58481e-05	0.0222518	-0.196466	0.137365	0.152648	0.995329	1.63085e-05	0.0246768	-0.199303	0.137199	0.146322	0.997375
EQ PGS	C5	GO_CELLULAR_RESPONSE_TO_DSRNA	1	1.60212e-05	0.0222519	-0.546013	0.379693	0.150426	0.995329	1.63083e-05	0.0246768	-0.550885	0.379229	0.146325	0.997375
EQ PGS	C5	GO_NEGATIVE_REGULATION_OF_NEUTROPHIL_ACTIVATION	2	1.70384e-05	0.022253	0.320888	0.21638	0.13808	0.995329	1.63014e-05	0.0246768	0.313874	0.216116	0.14641	0.997375
EQ PGS	C5	GO_SUBSTRATE_DEPENDENT_CEREBRAL_CORTEX_TANGENTIAL_MIGRATION	4	1.8079e-05	0.022254	-1.28613	0.841927	0.126613	0.995329	1.62917e-05	0.0246767	-1.22104	0.840989	0.14653	0.997375
EQ PGS	C5	GO_ION_TRANSMEMBRANE_TRANSPORTER_ACTIVITY	52	1.61152e-05	0.022252	-0.763546	0.529413	0.149234	0.995329	1.62853e-05	0.0246767	-0.767579	0.528773	0.146609	0.997375
EQ PGS	C5	GO_POSITIVE_REGULATION_OF_ATP_METABOLIC_PROCESS	1	1.61534e-05	0.0222521	0.227531	0.157575	0.148753	0.995329	1.62847e-05	0.0246767	0.228454	0.157382	0.146617	0.997375
EQ PGS	C5	GO_FERMENTATION	1	1.63068e-05	0.0222522	0.375283	0.258673	0.146837	0.995329	1.62733e-05	0.0246767	0.374897	0.258356	0.146759	0.997375
EQ PGS	C5	GO_CARBOHYDRATE_TRANSMEMBRANE_TRANSPORTER_ACTIVITY	1	1.52569e-05	0.0222512	-0.628953	0.44819	0.160525	0.995329	1.62602e-05	0.0246767	-0.649319	0.447652	0.146922	0.997375
EQ PGS	C5	GO_MAGNESIUM_ION_TRANSMEMBRANE_TRANSPORTER_ACTIVITY	1	1.54233e-05	0.0222513	-0.685472	0.485823	0.158262	0.995329	1.62553e-05	0.0246767	-0.703735	0.48524	0.146982	0.997375
EQ PGS	C5	GO_REGULATION_OF_OXIDATIVE_STRESS_INDUCED_CELL_DEATH	2	1.55069e-05	0.0222514	0.904416	0.639268	0.157138	0.995329	1.62427e-05	0.0246767	0.925637	0.638493	0.147139	0.997375
EQ PGS	C5	GO_FC_RECEPTOR_MEDIATED_STIMULATORY_SIGNALING_PATHWAY	3	1.74214e-05	0.0222533	-0.89973	0.599995	0.13373	0.995329	1.622e-05	0.0246767	-0.868162	0.599267	0.147422	0.997375
EQ PGS	C5	GO_CARTILAGE_MORPHOGENESIS	1	1.67103e-05	0.0222526	0.519492	0.353724	0.141934	0.995329	1.62134e-05	0.0246767	0.511715	0.353293	0.147504	0.997375
EQ PGS	C5	GO_RNA_STEM_LOOP_BINDING	2	1.60574e-05	0.022252	1.05797	0.734878	0.149966	0.995329	1.61903e-05	0.0246766	1.06235	0.733978	0.147793	0.997375
EQ PGS	C5	GO_LAMININ_COMPLEX	1	1.47807e-05	0.0222507	-0.657604	0.476095	0.167206	0.995329	1.61807e-05	0.0246766	-0.688049	0.475516	0.147913	0.997375
EQ PGS	C5	GO_HEART_FORMATION	2	1.57811e-05	0.0222517	-1.07363	0.752254	0.153518	0.995329	1.61613e-05	0.0246766	-1.08651	0.751345	0.148156	0.997375
EQ PGS	C5	GO_NEGATIVE_REGULATION_OF_NOTCH_SIGNALING_PATHWAY	2	1.66012e-05	0.0222525	0.50789	0.346958	0.143241	0.995329	1.616e-05	0.0246766	0.5011	0.346536	0.148172	0.997375
EQ PGS	C5	GO_CATALYTIC_STEP_2_SPLICEOSOME	2	1.82703e-05	0.0222542	0.641955	0.41803	0.124623	0.995329	1.61532e-05	0.0246766	0.60364	0.417536	0.148258	0.997375
EQ PGS	C5	GO_INTERSTITIAL_MATRIX	3	1.82545e-05	0.0222542	0.608856	0.396649	0.124787	0.995329	1.61323e-05	0.0246766	0.572394	0.396179	0.148521	0.997375
EQ PGS	C5	GO_CHONDROITIN_SULFATE_BINDING	2	1.59964e-05	0.0222519	1.03792	0.72232	0.150741	0.995329	1.61119e-05	0.0246766	1.04166	0.721436	0.148778	0.997375
EQ PGS	C5	GO_RHO_GTPASE_BINDING	14	1.7295e-05	0.0222532	0.767665	0.513792	0.135148	0.995329	1.61004e-05	0.0246766	0.740698	0.513177	0.148922	0.997375
EQ PGS	C5	GO_VACUOLAR_MEMBRANE	14	1.61287e-05	0.022252	1.16085	0.804553	0.149064	0.995329	1.60866e-05	0.0246765	1.15934	0.803568	0.149097	0.997375
EQ PGS	C5	GO_RNA_POLYMERASE_CORE_ENZYME_BINDING	5	1.44408e-05	0.0222504	0.801287	0.586907	0.172171	0.995329	1.60569e-05	0.0246765	0.844968	0.586211	0.149472	0.997375
EQ PGS	C5	GO_MITOTIC_CYTOKINESIS	2	1.40314e-05	0.0222499	-0.675373	0.501846	0.178376	0.995329	1.60533e-05	0.0246765	-0.722412	0.501243	0.149519	0.997375
EQ PGS	C5	GO_PHOSPHATIDYLINOSITOL_3_5_BISPHOSPHATE_BINDING	1	1.62857e-05	0.0222522	-0.899793	0.620607	0.1471	0.995329	1.60437e-05	0.0246765	-0.893093	0.619854	0.149641	0.997375
EQ PGS	C5	GO_CARDIAC_MUSCLE_CELL_ACTION_POTENTIAL	11	1.70652e-05	0.022253	1.08246	0.729341	0.13777	0.995329	1.60191e-05	0.0246765	1.04877	0.728458	0.149952	0.997375
EQ PGS	C5	GO_CHROMATIN_DNA_BINDING	1	1.4389e-05	0.0222503	0.829522	0.608681	0.172942	0.995329	1.60018e-05	0.0246765	0.87481	0.607959	0.150173	0.997375
EQ PGS	C5	GO_REGULATION_OF_MRNA_PROCESSING	8	1.87637e-05	0.0222547	1.48732	0.9557	0.119648	0.995329	1.59796e-05	0.0246764	1.37261	0.95457	0.150456	0.997375
EQ PGS	C5	GO_REGULATION_OF_B_CELL_RECEPTOR_SIGNALING_PATHWAY	2	1.4499e-05	0.0222504	-0.799415	0.584359	0.171309	0.995329	1.59599e-05	0.0246764	-0.83873	0.58365	0.150708	0.997375
EQ PGS	C5	GO_NEGATIVE_REGULATION_OF_MRNA_PROCESSING	2	1.87406e-05	0.0222547	1.50063	0.964848	0.119876	0.995329	1.59534e-05	0.0246764	1.38461	0.963706	0.15079	0.997375
EQ PGS	C5	GO_VOLTAGE_GATED_ION_CHANNEL_ACTIVITY	11	1.61915e-05	0.0222521	-0.88321	0.610938	0.148274	0.995329	1.595e-05	0.0246764	-0.876608	0.610197	0.150835	0.997375
EQ PGS	C5	GO_VARICOSITY	1	1.45534e-05	0.0222505	-0.641298	0.467902	0.170508	0.995329	1.59402e-05	0.0246764	-0.671163	0.467333	0.15096	0.997375
EQ PGS	C5	GO_PORE_COMPLEX_ASSEMBLY	1	1.5385e-05	0.0222513	1.03247	0.732662	0.158779	0.995329	1.59354e-05	0.0246764	1.0508	0.731782	0.151021	0.997375
EQ PGS	C5	GO_ATP_GATED_ION_CHANNEL_ACTIVITY	1	1.58538e-05	0.0222518	1.03901	0.726321	0.152574	0.995329	1.5929e-05	0.0246764	1.04147	0.725432	0.151103	0.997375
EQ PGS	C5	GO_LIPASE_INHIBITOR_ACTIVITY	2	1.43005e-05	0.0222502	0.816664	0.601097	0.174269	0.995329	1.59032e-05	0.0246764	0.861245	0.600384	0.151435	0.997375
EQ PGS	C5	GO_MEMBRANE_REPOLARIZATION_DURING_VENTRICULAR_CARDIAC_MUSCLE_CELL_ACTION_POTENTIAL	1	1.52763e-05	0.0222512	-0.948139	0.675212	0.160259	0.995329	1.58958e-05	0.0246764	-0.967184	0.674391	0.15153	0.997375
EQ PGS	C5	GO_FILTRATION_DIAPHRAGM	1	1.43212e-05	0.0222502	-0.553223	0.406899	0.173957	0.995329	1.58875e-05	0.0246763	-0.5827	0.406408	0.151637	0.997375
EQ PGS	C5	GO_POSTSYNAPTIC_SIGNAL_TRANSDUCTION	2	1.5247e-05	0.0222512	-0.925443	0.659682	0.16066	0.995329	1.58759e-05	0.0246763	-0.944343	0.65888	0.151787	0.997375
EQ PGS	C5	GO_RESPONSE_TO_ALKALOID	6	1.5922e-05	0.0222518	-0.887411	0.619017	0.151694	0.995329	1.5874e-05	0.0246763	-0.886087	0.61827	0.151812	0.997375
EQ PGS	C5	GO_NEGATIVE_REGULATION_OF_RNA_CATABOLIC_PROCESS	4	1.67773e-05	0.0222527	0.350644	0.238277	0.141137	0.995329	1.58736e-05	0.0246763	0.341073	0.237987	0.151816	0.997375
EQ PGS	C5	GO_MKS_COMPLEX	1	1.43097e-05	0.0222502	-0.54043	0.397651	0.174131	0.995329	1.58731e-05	0.0246763	-0.569197	0.39717	0.151823	0.997375
EQ PGS	C5	GO_REGULATION_OF_MESENCHYMAL_CELL_PROLIFERATION	2	1.59232e-05	0.0222518	-0.900136	0.627869	0.151679	0.995329	1.58607e-05	0.0246763	-0.898385	0.627112	0.151982	0.997375
EQ PGS	C5	GO_PARTURITION	1	1.52671e-05	0.0222512	-1.68095	1.19744	0.160384	0.995329	1.58575e-05	0.0246763	-1.71317	1.19599	0.152025	0.997375
EQ PGS	C5	GO_PARASPECKLES	1	1.42868e-05	0.0222502	-0.577655	0.425381	0.174476	0.995329	1.58546e-05	0.0246763	-0.608536	0.424867	0.152061	0.997375
EQ PGS	C5	GO_MICROTUBULE_MINUS_END	1	1.42776e-05	0.0222502	-0.564917	0.416135	0.174614	0.995329	1.58445e-05	0.0246763	-0.595118	0.415632	0.152192	0.997375
EQ PGS	C5	GO_VIRAL_GENE_EXPRESSION	3	1.88089e-05	0.0222547	-1.17509	0.754161	0.119203	0.995329	1.58101e-05	0.0246763	-1.07746	0.753321	0.152638	0.997375
EQ PGS	C5	GO_REGULATION_OF_ATRIAL_CARDIAC_MUSCLE_CELL_ACTION_POTENTIAL	1	1.5188e-05	0.0222511	-0.941013	0.672081	0.161472	0.995329	1.58076e-05	0.0246763	-0.960022	0.671265	0.152671	0.997375
EQ PGS	C5	GO_SPERM_PRINCIPAL_PIECE	1	1.79235e-05	0.0222538	0.614451	0.403972	0.128257	0.995329	1.58066e-05	0.0246763	0.577048	0.403494	0.152683	0.997375
EQ PGS	C5	GO_REGULATION_OF_CARDIAC_MUSCLE_CELL_ACTION_POTENTIAL_INVOLVED_IN_REGULATION_OF_CONTRACTION	2	1.51776e-05	0.0222511	-0.93837	0.670424	0.161616	0.995329	1.57979e-05	0.0246763	-0.957363	0.669609	0.152796	0.997375
EQ PGS	C5	GO_SKIN_DEVELOPMENT	15	1.68444e-05	0.0222528	0.573611	0.389015	0.140344	0.995329	1.57927e-05	0.0246762	0.555421	0.388543	0.152864	0.997375
EQ PGS	C5	GO_ANION_CHANNEL_ACTIVITY	3	1.5969e-05	0.0222519	1.04167	0.725554	0.151092	0.995329	1.57848e-05	0.0246762	1.03565	0.724666	0.152966	0.997375
EQ PGS	C5	GO_NEGATIVE_REGULATION_OF_SODIUM_ION_TRANSMEMBRANE_TRANSPORT	4	1.67341e-05	0.0222527	0.276598	0.188202	0.141649	0.995329	1.57844e-05	0.0246762	0.268637	0.187973	0.152972	0.997375
EQ PGS	C5	GO_NEGATIVE_REGULATION_OF_RECEPTOR_BIOSYNTHETIC_PROCESS	1	1.49125e-05	0.0222508	-1.00269	0.722714	0.165326	0.995329	1.57785e-05	0.0246762	-1.0314	0.721833	0.153048	0.997375
EQ PGS	C5	GO_MEMBRANE_REPOLARIZATION_DURING_ATRIAL_CARDIAC_MUSCLE_CELL_ACTION_POTENTIAL	1	1.51425e-05	0.0222511	-0.941921	0.67374	0.162101	0.995329	1.57626e-05	0.0246762	-0.961023	0.672921	0.153255	0.997375
EQ PGS	C5	GO_REGULATION_OF_MEMBRANE_DEPOLARIZATION_DURING_ACTION_POTENTIAL	1	1.51384e-05	0.0222511	-0.932534	0.667117	0.162158	0.995329	1.5759e-05	0.0246762	-0.951468	0.666307	0.153302	0.997375
EQ PGS	C5	GO_CILIARY_PLASM	2	1.70011e-05	0.0222529	0.575357	0.388396	0.138512	0.995329	1.57495e-05	0.0246762	0.553778	0.387924	0.153426	0.997375
EQ PGS	C5	GO_CITRULLINE_BIOSYNTHETIC_PROCESS	1	1.86164e-05	0.0222545	-1.23022	0.793618	0.12111	0.995329	1.5732e-05	0.0246762	-1.13103	0.792731	0.153655	0.997375
EQ PGS	C5	GO_SMALL_GTPASE_MEDIATED_SIGNAL_TRANSDUCTION	49	1.74018e-05	0.0222533	-0.780904	0.521047	0.133948	0.995329	1.57013e-05	0.0246762	-0.741781	0.520418	0.154057	0.997375
EQ PGS	C5	GO_TRANSLATION_REGULATOR_ACTIVITY_NUCLEIC_ACID_BINDING	10	1.67825e-05	0.0222527	0.724604	0.492322	0.141075	0.995329	1.56953e-05	0.0246762	0.700746	0.491724	0.154136	0.997375
EQ PGS	C5	GO_PROTEIN_AUTOUBIQUITINATION	3	1.51271e-05	0.022251	1.00209	0.717145	0.162315	0.995329	1.56869e-05	0.0246761	1.02049	0.716284	0.154246	0.997375
EQ PGS	C5	GO_HELICASE_ACTIVITY	8	1.39686e-05	0.0222499	0.758017	0.56452	0.179351	0.995329	1.56698e-05	0.0246761	0.80288	0.56385	0.154471	0.997375
EQ PGS	C5	GO_POSITIVE_REGULATION_OF_GLUCOSE_TRANSMEMBRANE_TRANSPORT	2	1.40559e-05	0.02225	-0.844588	0.627037	0.177999	0.995329	1.56365e-05	0.0246761	-0.890819	0.626275	0.15491	0.997375
EQ PGS	C5	GO_CELLULAR_RESPONSE_TO_CAMP	7	1.67634e-05	0.0222527	-1.10787	0.753156	0.141301	0.995329	1.55858e-05	0.024676	-1.06825	0.752238	0.155581	0.997375
EQ PGS	C5	GO_PHAGOSOME_ACIDIFICATION	1	1.38504e-05	0.0222498	-0.894416	0.668938	0.181203	0.995329	1.55594e-05	0.024676	-0.948033	0.668147	0.155931	0.997375
EQ PGS	C5	GO_POSITIVE_REGULATION_OF_CELL_PROJECTION_ORGANIZATION	36	1.56773e-05	0.0222516	-0.545444	0.383435	0.154878	0.995329	1.55558e-05	0.024676	-0.543333	0.38297	0.155979	0.997375
EQ PGS	C5	GO_NERVE_DEVELOPMENT	7	1.38466e-05	0.0222498	-0.884249	0.661425	0.181263	0.995329	1.55531e-05	0.024676	-0.937197	0.660643	0.156014	0.997375
EQ PGS	C5	GO_SMAD_PROTEIN_SIGNAL_TRANSDUCTION	3	1.33393e-05	0.0222493	-0.700917	0.534168	0.189466	0.995329	1.5547e-05	0.024676	-0.756719	0.533527	0.156096	0.997375
EQ PGS	C5	GO_MORPHOGENESIS_OF_AN_EPITHELIAL_FOLD	1	1.55398e-05	0.0222515	-0.894029	0.631256	0.156699	0.995329	1.54848e-05	0.0246759	-0.892462	0.630495	0.156926	0.997375
EQ PGS	C5	GO_METHYL_CPG_BINDING	1	1.6638e-05	0.0222526	0.605349	0.413078	0.142798	0.995329	1.54732e-05	0.0246759	0.583779	0.412575	0.157082	0.997375
EQ PGS	C5	GO_PROTEIN_LOCALIZATION_TO_NUCLEUS	9	1.58639e-05	0.0222518	0.336718	0.235309	0.152444	0.995329	1.54681e-05	0.0246759	0.332493	0.235022	0.157151	0.997375
EQ PGS	C5	GO_POSITIVE_REGULATION_OF_MULTICELLULAR_ORGANISMAL_PROCESS	111	1.64206e-05	0.0222523	-1.04645	0.718784	0.145435	0.995329	1.54679e-05	0.0246759	-1.01564	0.717908	0.157153	0.997375
EQ PGS	C5	GO_CATION_TRANSMEMBRANE_TRANSPORTER_ACTIVITY	41	1.37782e-05	0.0222497	-0.908125	0.680969	0.182345	0.995329	1.54673e-05	0.0246759	-0.962195	0.680144	0.157161	0.997375
EQ PGS	C5	GO_PROTEIN_KINASE_C_BINDING	3	1.5679e-05	0.0222516	-0.918949	0.645966	0.154856	0.995329	1.54181e-05	0.0246759	-0.911282	0.645183	0.157823	0.997375
EQ PGS	C5	GO_MAGNESIUM_ION_TRANSPORT	1	1.597e-05	0.0222519	0.488579	0.340298	0.151079	0.995329	1.54094e-05	0.0246759	0.479928	0.339882	0.157939	0.997375
EQ PGS	C5	GO_PIGMENT_GRANULE	1	1.60046e-05	0.0222519	-0.0767454	0.0533958	0.150638	0.995329	1.53995e-05	0.0246759	-0.0752808	0.0533306	0.158074	0.997375
EQ PGS	C5	GO_POSITIVE_REGULATION_OF_CELL_DIFFERENTIATION	68	1.58317e-05	0.0222518	-0.744358	0.520709	0.152861	0.995329	1.53908e-05	0.0246758	-0.733927	0.520077	0.158191	0.997375
EQ PGS	C5	GO_ZONULA_ADHERENS	1	1.85664e-05	0.0222545	-0.277019	0.178946	0.121611	0.995329	1.53809e-05	0.0246758	-0.252148	0.178735	0.158324	0.997375
EQ PGS	C5	GO_POSITIVE_REGULATION_OF_B_CELL_PROLIFERATION	3	1.56932e-05	0.0222516	0.561426	0.394469	0.154668	0.995329	1.53723e-05	0.0246758	0.555657	0.393987	0.15844	0.997375
EQ PGS	C5	GO_REGULATION_OF_PROGRAMMED_NECROTIC_CELL_DEATH	1	1.6242e-05	0.0222522	0.458615	0.316742	0.147644	0.995329	1.5365e-05	0.0246758	0.446063	0.316356	0.15854	0.997375
EQ PGS	C5	GO_PROTON_TRANSPORTING_V_TYPE_ATPASE_V1_DOMAIN	1	1.31106e-05	0.022249	-0.382142	0.293759	0.193305	0.995329	1.53367e-05	0.0246758	-0.413322	0.293405	0.158923	0.997375
EQ PGS	C5	GO_WEIBEL_PALADE_BODY	1	1.3105e-05	0.022249	-0.366783	0.282012	0.193401	0.995329	1.53273e-05	0.0246758	-0.396672	0.281672	0.159052	0.997375
EQ PGS	C5	GO_MYELIN_SHEATH_ABAXONAL_REGION	2	1.37538e-05	0.0222497	-0.505548	0.379428	0.182733	0.995329	1.53177e-05	0.0246758	-0.533527	0.37897	0.159183	0.997375
EQ PGS	C5	GO_SEH1_ASSOCIATED_COMPLEX	1	1.37444e-05	0.0222497	-0.517705	0.388683	0.182881	0.995329	1.53078e-05	0.0246758	-0.546365	0.388214	0.159317	0.997375
EQ PGS	C5	GO_PROTEIN_TRIMERIZATION	2	1.70081e-05	0.0222529	-1.24816	0.842399	0.138431	0.995329	1.53016e-05	0.0246758	-1.18391	0.841385	0.159401	0.997375
EQ PGS	C5	GO_PHOSPHATE_ION_TRANSMEMBRANE_TRANSPORTER_ACTIVITY	1	1.42449e-05	0.0222502	-0.591496	0.436214	0.175109	0.995329	1.52792e-05	0.0246757	-0.61261	0.435691	0.159707	0.997375
EQ PGS	C5	GO_RETROGRADE_TRANS_SYNAPTIC_SIGNALING	4	1.46687e-05	0.0222506	-0.905053	0.657741	0.168823	0.995329	1.52748e-05	0.0246757	-0.92357	0.656941	0.159767	0.997375
EQ PGS	C5	GO_REGULATION_OF_NECROTIC_CELL_DEATH	1	1.62181e-05	0.0222521	-1.04721	0.723786	0.147942	0.995329	1.52513e-05	0.0246757	-1.01552	0.722905	0.160089	0.997375
EQ PGS	C5	GO_CELL_CYCLE_DNA_REPLICATION	4	1.64694e-05	0.0222524	0.38558	0.264456	0.144839	0.995329	1.5242e-05	0.0246757	0.370937	0.264134	0.160216	0.997375
EQ PGS	C5	GO_VIRAL_TRANSLATION	2	1.80262e-05	0.0222539	-1.19057	0.780511	0.127168	0.995329	1.51621e-05	0.0246756	-1.09201	0.779639	0.161316	0.997375
EQ PGS	C5	GO_COLUMNAR_CUBOIDAL_EPITHELIAL_CELL_MATURATION	1	1.57791e-05	0.0222517	-0.66976	0.469304	0.153544	0.995329	1.51237e-05	0.0246756	-0.655709	0.468734	0.161847	0.997375
EQ PGS	C5	GO_POSITIVE_REGULATION_OF_MITOTIC_SISTER_CHROMATID_SEGREGATION	1	1.60401e-05	0.022252	0.431468	0.299863	0.150185	0.995329	1.51002e-05	0.0246756	0.418639	0.299497	0.162174	0.997375
EQ PGS	C5	GO_NEGATIVE_REGULATION_OF_RETINOIC_ACID_RECEPTOR_SIGNALING_PATHWAY	2	1.67896e-05	0.0222527	-1.22205	0.830132	0.140991	0.995329	1.50998e-05	0.0246756	-1.15895	0.829133	0.162179	0.997375
EQ PGS	C5	GO_REGULATION_OF_NEURONAL_SYNAPTIC_PLASTICITY	2	1.5487e-05	0.0222514	0.365838	0.258751	0.157405	0.995329	1.5095e-05	0.0246756	0.361178	0.258435	0.162247	0.997375
EQ PGS	C5	GO_NEGATIVE_REGULATION_OF_RESPONSE_TO_ENDOPLASMIC_RETICULUM_STRESS	2	1.30936e-05	0.022249	-0.67141	0.516459	0.193594	0.995329	1.50846e-05	0.0246755	-0.720668	0.515838	0.162391	0.997375
EQ PGS	C5	GO_AXONAL_FASCICULATION	3	1.3965e-05	0.0222499	0.411187	0.306264	0.179408	0.995329	1.50735e-05	0.0246755	0.427201	0.305893	0.162545	0.997375
EQ PGS	C5	GO_NEGATIVE_REGULATION_OF_SMALL_MOLECULE_METABOLIC_PROCESS	4	1.49377e-05	0.0222509	0.406652	0.292859	0.164969	0.995329	1.50493e-05	0.0246755	0.408169	0.292501	0.162884	0.997375
EQ PGS	C5	GO_POSITIVE_REGULATION_OF_AXON_GUIDANCE	1	1.57848e-05	0.0222517	0.358488	0.25115	0.153471	0.995329	1.50447e-05	0.0246755	0.349986	0.250844	0.162948	0.997375
EQ PGS	C5	GO_GLYCINE_TRANSMEMBRANE_TRANSPORTER_ACTIVITY	1	1.41329e-05	0.0222501	-0.624931	0.462694	0.176815	0.995329	1.50429e-05	0.0246755	-0.644754	0.462139	0.162972	0.997375
EQ PGS	C5	GO_RETROGRADE_TRANS_SYNAPTIC_SIGNALING_BY_LIPID	1	1.44387e-05	0.0222504	-0.900102	0.659334	0.172203	0.995329	1.50426e-05	0.0246755	-0.918743	0.658532	0.162977	0.997375
EQ PGS	C5	GO_T_CELL_CYTOKINE_PRODUCTION	1	1.61809e-05	0.0222521	-0.816195	0.564768	0.148408	0.995329	1.50387e-05	0.0246755	-0.786869	0.564083	0.163032	0.997375
EQ PGS	C5	GO_CATECHOLAMINE_METABOLIC_PROCESS	2	1.83639e-05	0.0222543	-0.874632	0.568093	0.123662	0.995329	1.50201e-05	0.0246755	-0.791048	0.567429	0.163293	0.997375
EQ PGS	C5	GO_NEGATIVE_REGULATION_OF_DEVELOPMENTAL_GROWTH	10	1.80527e-05	0.022254	0.803043	0.526071	0.12689	0.995329	1.50184e-05	0.0246755	0.73248	0.525447	0.163316	0.997375
EQ PGS	C5	GO_AMYLOID_BETA_METABOLIC_PROCESS	4	1.76727e-05	0.0222536	1.38978	0.920177	0.130959	0.995329	1.49946e-05	0.0246755	1.28021	0.919088	0.16365	0.997375
EQ PGS	C5	GO_GOLGI_CISTERNA	6	1.47786e-05	0.0222507	1.00451	0.727304	0.167237	0.995329	1.4958e-05	0.0246754	1.01061	0.726423	0.164165	0.997375
EQ PGS	C5	GO_SPECTRIN_ASSOCIATED_CYTOSKELETON	1	1.30854e-05	0.022249	-0.21823	0.167918	0.193734	0.995329	1.49518e-05	0.0246754	-0.233282	0.167718	0.164252	0.997375
EQ PGS	C5	GO_EUKARYOTIC_48S_PREINITIATION_COMPLEX	1	1.26831e-05	0.0222486	-0.390784	0.305423	0.200728	0.995329	1.49394e-05	0.0246754	-0.424132	0.305055	0.164427	0.997375
EQ PGS	C5	GO_ESTABLISHMENT_OF_ENDOTHELIAL_INTESTINAL_BARRIER	1	1.59183e-05	0.0222518	0.314101	0.219128	0.151743	0.995329	1.49357e-05	0.0246754	0.304253	0.218861	0.16448	0.997375
EQ PGS	C5	GO_CHLORIDE_TRANSMEMBRANE_TRANSPORTER_ACTIVITY	8	1.3954e-05	0.0222499	-0.580335	0.432421	0.179579	0.995329	1.49334e-05	0.0246754	-0.600371	0.431902	0.164513	0.997375
EQ PGS	C5	GO_RNA_DEPENDENT_DNA_BIOSYNTHETIC_PROCESS	6	1.35184e-05	0.0222494	-0.756082	0.572378	0.186521	0.995329	1.49331e-05	0.0246754	-0.794667	0.571683	0.164517	0.997375
EQ PGS	C5	GO_HETEROTRIMERIC_G_PROTEIN_COMPLEX	2	1.52288e-05	0.0222511	0.55885	0.398601	0.16091	0.995329	1.49199e-05	0.0246754	0.553154	0.398115	0.164703	0.997375
EQ PGS	C5	GO_INORGANIC_ANION_TRANSMEMBRANE_TRANSPORTER_ACTIVITY	9	1.19647e-05	0.0222479	-1.04159	0.838157	0.213973	0.995329	1.49175e-05	0.0246754	-1.16309	0.837163	0.164738	0.997375
EQ PGS	C5	GO_EXECUTION_PHASE_OF_APOPTOSIS	3	1.46023e-05	0.0222505	-1.07572	0.783548	0.169791	0.995329	1.49042e-05	0.0246754	-1.08679	0.782592	0.164926	0.997375
EQ PGS	C5	GO_REGULATION_OF_LEUKOCYTE_MIGRATION	6	1.51169e-05	0.022251	0.54995	0.393702	0.162456	0.995329	1.4891e-05	0.0246753	0.545829	0.393223	0.165112	0.997375
EQ PGS	C5	GO_SPECTRIN	1	1.29561e-05	0.0222489	-0.163016	0.126058	0.195951	0.995329	1.48447e-05	0.0246753	-0.174499	0.125908	0.165771	0.997375
EQ PGS	C5	GO_MOVEMENT_IN_ENVIRONMENT_OF_OTHER_ORGANISM_INVOLVED_IN_SYMBIOTIC_INTERACTION	1	1.28989e-05	0.0222488	-0.570206	0.441909	0.19694	0.995329	1.48184e-05	0.0246753	-0.611177	0.441379	0.166147	0.997375
EQ PGS	C5	GO_ESTABLISHMENT_OF_PROTEIN_LOCALIZATION_TO_CHROMOSOME	1	1.63031e-05	0.0222522	-0.714477	0.492526	0.146883	0.995329	1.48121e-05	0.0246753	-0.681029	0.491928	0.166236	0.997375
EQ PGS	C5	GO_RNA_HELICASE_ACTIVITY	5	1.40044e-05	0.0222499	0.911781	0.678167	0.178796	0.995329	1.48073e-05	0.0246753	0.93757	0.677346	0.166305	0.997375
EQ PGS	C5	GO_HETEROCHROMATIN_ORGANIZATION	5	1.44717e-05	0.0222504	0.354655	0.259492	0.171713	0.995329	1.48061e-05	0.0246753	0.358735	0.259179	0.166323	0.997375
EQ PGS	C5	GO_JUNCTIONAL_SARCOPLASMIC_RETICULUM_MEMBRANE	1	1.29133e-05	0.0222488	-0.189864	0.147063	0.19669	0.995329	1.47991e-05	0.0246753	-0.203262	0.146887	0.166423	0.997375
EQ PGS	C5	GO_AGGRESSIVE_BEHAVIOR	3	1.58278e-05	0.0222517	-0.719552	0.503418	0.152911	0.995329	1.47989e-05	0.0246753	-0.695779	0.502807	0.166425	0.997375
EQ PGS	C5	GO_REGULATION_OF_RESPIRATORY_BURST	1	1.61022e-05	0.022252	0.387123	0.268524	0.149398	0.995329	1.47929e-05	0.0246752	0.371055	0.268199	0.166512	0.997375
EQ PGS	C5	GO_NEGATIVE_REGULATION_OF_JNK_CASCADE	3	1.6124e-05	0.022252	1.21545	0.842516	0.149123	0.995329	1.47928e-05	0.0246752	1.16422	0.841499	0.166513	0.997375
EQ PGS	C5	GO_NEGATIVE_REGULATION_OF_CYTOSKELETON_ORGANIZATION	16	1.602e-05	0.0222519	1.18949	0.827194	0.150441	0.995329	1.47804e-05	0.0246752	1.14257	0.826194	0.16669	0.997375
EQ PGS	C5	GO_NUCLEOBASE_TRANSMEMBRANE_TRANSPORTER_ACTIVITY	1	1.38518e-05	0.0222498	-0.624133	0.466769	0.181181	0.995329	1.47751e-05	0.0246752	-0.644614	0.466208	0.166767	0.997375
EQ PGS	C5	GO_ALPHA_BETA_T_CELL_DIFFERENTIATION	5	1.62677e-05	0.0222522	-0.704254	0.486007	0.147323	0.995329	1.47639e-05	0.0246752	-0.67092	0.485417	0.166927	0.997375
EQ PGS	C5	GO_RECEPTOR_SIGNALING_PATHWAY_VIA_STAT	5	1.48059e-05	0.0222507	-0.873866	0.632128	0.166845	0.995329	1.47626e-05	0.0246752	-0.872589	0.631355	0.166946	0.997375
EQ PGS	C5	GO_DNA_BIOSYNTHETIC_PROCESS	9	1.50818e-05	0.022251	-0.396717	0.284336	0.162946	0.995329	1.4748e-05	0.0246752	-0.392308	0.283992	0.167157	0.997375
EQ PGS	C5	GO_POSTSYNAPTIC_MEMBRANE_ORGANIZATION	2	1.56974e-05	0.0222516	-1.05394	0.740421	0.154613	0.995329	1.47158e-05	0.0246752	-1.02046	0.739517	0.167621	0.997375
EQ PGS	C5	GO_PEPTIDE_HORMONE_BINDING	4	1.41331e-05	0.0222501	0.83138	0.615542	0.176811	0.995329	1.47134e-05	0.0246752	0.84829	0.614798	0.167655	0.997375
EQ PGS	C5	GO_CONNECTIVE_TISSUE_REPLACEMENT	2	1.47516e-05	0.0222507	-0.879042	0.637041	0.167625	0.995329	1.47095e-05	0.0246752	-0.877788	0.636262	0.167712	0.997375
EQ PGS	C5	GO_CILIARY_BASAL_BODY_PLASMA_MEMBRANE_DOCKING	5	1.47589e-05	0.0222507	-0.896386	0.649449	0.16752	0.995329	1.46931e-05	0.0246751	-0.89439	0.648656	0.167948	0.997375
EQ PGS	C5	GO_CARDIAC_MUSCLE_CELL_DIFFERENTIATION	12	1.56012e-05	0.0222515	-1.15355	0.812898	0.155883	0.995329	1.46907e-05	0.0246751	-1.11939	0.811906	0.167983	0.997375
EQ PGS	C5	GO_ORGANELLE_LOCALIZATION	33	1.44452e-05	0.0222504	-1.03173	0.755581	0.172105	0.995329	1.46771e-05	0.0246751	-1.03998	0.75466	0.168181	0.997375
EQ PGS	C5	GO_POSITIVE_REGULATION_OF_CYTOKINESIS	2	1.70849e-05	0.022253	-1.02067	0.687318	0.137544	0.995329	1.46512e-05	0.0246751	-0.9453	0.686559	0.168556	0.997375
EQ PGS	C5	GO_OXIDOREDUCTASE_ACTIVITY_ACTING_ON_NAD_P_H	2	1.46183e-05	0.0222505	1.58507	1.15392	0.169558	0.995329	1.46229e-05	0.0246751	1.58532	1.15251	0.168969	0.997375
EQ PGS	C5	GO_PHOSPHOLIPID_TRANSPORT	8	1.41854e-05	0.0222501	0.162509	0.120097	0.176013	0.995329	1.46172e-05	0.0246751	0.164969	0.119954	0.169051	0.997375
EQ PGS	C5	GO_REGULATION_OF_ANATOMICAL_STRUCTURE_MORPHOGENESIS	77	1.54545e-05	0.0222514	0.777878	0.550757	0.157841	0.995329	1.45992e-05	0.0246751	0.756058	0.550092	0.169313	0.997375
EQ PGS	C5	GO_TRNA_THREONYLCARBAMOYLADENOSINE_METABOLIC_PROCESS	1	1.39544e-05	0.0222499	0.192505	0.143438	0.179573	0.995329	1.45889e-05	0.024675	0.196837	0.143265	0.169464	0.997375
EQ PGS	C5	GO_REGULATION_OF_DOUBLE_STRAND_BREAK_REPAIR	2	1.32867e-05	0.0222492	-0.701627	0.535765	0.190341	0.995329	1.45445e-05	0.024675	-0.734092	0.535114	0.170115	0.997375
EQ PGS	C5	GO_ENDOCRINE_PROCESS	3	1.56751e-05	0.0222516	0.924269	0.649786	0.154906	0.995329	1.45261e-05	0.024675	0.889768	0.649003	0.170385	0.997375
EQ PGS	C5	GO_CYTOPLASMIC_TRANSLATIONAL_INITIATION	1	1.54641e-05	0.0222514	-1.0543	0.746243	0.157712	0.995329	1.45225e-05	0.024675	-1.02171	0.745332	0.170438	0.997375
EQ PGS	C5	GO_SPECIFIC_GRANULE_LUMEN	2	1.3153e-05	0.0222491	-0.479958	0.368357	0.192587	0.995329	1.45175e-05	0.024675	-0.504247	0.367911	0.170512	0.997375
EQ PGS	C5	GO_LEUKOCYTE_APOPTOTIC_PROCESS	3	1.20584e-05	0.022248	-0.799943	0.641197	0.212188	0.995329	1.4499e-05	0.024675	-0.877206	0.640438	0.170784	0.997375
EQ PGS	C5	GO_DENDRITE_MEMBRANE	3	1.60761e-05	0.022252	1.00273	0.696097	0.149728	0.995329	1.44757e-05	0.0246749	0.951524	0.695255	0.171128	0.997375
EQ PGS	C5	GO_PROTON_TRANSMEMBRANE_TRANSPORT	3	1.51183e-05	0.022251	0.341203	0.244252	0.162437	0.995329	1.44133e-05	0.0246749	0.333154	0.243955	0.172055	0.997375
EQ PGS	C5	GO_KINETOCHORE	4	1.64191e-05	0.0222523	0.587745	0.40373	0.145454	0.995329	1.43926e-05	0.0246748	0.55029	0.403243	0.172363	0.997375
EQ PGS	C5	GO_LAMELLIPODIUM_ORGANIZATION	12	1.61291e-05	0.022252	-0.684335	0.474287	0.149059	0.995329	1.43836e-05	0.0246748	-0.646299	0.473744	0.172496	0.997375
EQ PGS	C5	GO_CHROMOSOME_SEGREGATION	8	1.53347e-05	0.0222513	0.423549	0.301054	0.159463	0.995329	1.43823e-05	0.0246748	0.410191	0.300689	0.172515	0.997375
EQ PGS	C5	GO_DNA_HELICASE_ACTIVITY	4	1.70717e-05	0.022253	1.15756	0.779798	0.137695	0.995329	1.438e-05	0.0246748	1.06245	0.778888	0.172551	0.997375
EQ PGS	C5	GO_REGULATION_OF_MEMBRANE_DEPOLARIZATION	5	1.47088e-05	0.0222506	0.984236	0.714312	0.168243	0.995329	1.437e-05	0.0246748	0.972844	0.713443	0.172699	0.997375
EQ PGS	C5	GO_AXONAL_GROWTH_CONE	1	1.42901e-05	0.0222502	-0.249818	0.183943	0.174425	0.995329	1.43683e-05	0.0246748	-0.250502	0.183719	0.172725	0.997375
EQ PGS	C5	GO_AMINO_SUGAR_BIOSYNTHETIC_PROCESS	1	1.47016e-05	0.0222506	0.991805	0.719982	0.168347	0.995329	1.43656e-05	0.0246748	0.980413	0.719106	0.172766	0.997375
EQ PGS	C5	GO_PROTEIN_LOCALIZATION_TO_ENDOPLASMIC_RETICULUM	3	1.37478e-05	0.0222497	0.824473	0.618924	0.182827	0.995329	1.43577e-05	0.0246748	0.842577	0.618177	0.172884	0.997375
EQ PGS	C5	GO_CENTRAL_NERVOUS_SYSTEM_DEVELOPMENT	76	1.56642e-05	0.0222516	0.89236	0.627571	0.15505	0.995329	1.43516e-05	0.0246748	0.854228	0.626858	0.172975	0.997375
EQ PGS	C5	GO_WATER_HOMEOSTASIS	4	1.40542e-05	0.02225	0.743945	0.552351	0.178024	0.995329	1.43473e-05	0.0246748	0.751684	0.551689	0.173038	0.997375
EQ PGS	C5	GO_FATTY_ACYL_COA_METABOLIC_PROCESS	2	1.20848e-05	0.022248	0.561084	0.449247	0.211689	0.995329	1.43089e-05	0.0246748	0.610562	0.448716	0.173615	0.997375
EQ PGS	C5	GO_NUCLEOTIDE_EXCISION_REPAIR_DNA_INCISION_3_TO_LESION	1	1.43823e-05	0.0222503	0.420577	0.30868	0.173043	0.995329	1.43011e-05	0.0246748	0.419389	0.308302	0.173732	0.997375
EQ PGS	C5	GO_POSITIVE_REGULATION_OF_PATHWAY_RESTRICTED_SMAD_PROTEIN_PHOSPHORYLATION	2	1.45084e-05	0.0222504	0.456385	0.333503	0.171171	0.995329	1.42975e-05	0.0246748	0.453059	0.333096	0.173786	0.997375
EQ PGS	C5	GO_GLUTATHIONE_PEROXIDASE_ACTIVITY	1	1.22146e-05	0.0222481	-0.818374	0.651763	0.209252	0.995329	1.42912e-05	0.0246747	-0.885247	0.650991	0.173881	0.997375
EQ PGS	C5	GO_HEMATOPOIETIC_PROGENITOR_CELL_DIFFERENTIATION	4	1.50838e-05	0.022251	0.480287	0.34421	0.162918	0.995329	1.42754e-05	0.0246747	0.467246	0.343793	0.17412	0.997375
EQ PGS	C5	GO_BLOOD_VESSEL_ENDOTHELIAL_CELL_PROLIFERATION_INVOLVED_IN_SPROUTING_ANGIOGENESIS	1	1.4898e-05	0.0222508	-0.634021	0.457212	0.165532	0.995329	1.42553e-05	0.0246747	-0.620201	0.456656	0.174423	0.997375
EQ PGS	C5	GO_DIET_INDUCED_THERMOGENESIS	1	1.48717e-05	0.0222508	-0.615978	0.444592	0.165905	0.995329	1.42518e-05	0.0246747	-0.603007	0.444052	0.174477	0.997375
EQ PGS	C5	GO_ERBB2_SIGNALING_PATHWAY	4	1.45195e-05	0.0222504	0.720262	0.526129	0.171007	0.995329	1.42088e-05	0.0246747	0.712516	0.525486	0.175128	0.997375
EQ PGS	C5	GO_CEREBRAL_CORTEX_TANGENTIAL_MIGRATION	4	1.60372e-05	0.022252	-1.19107	0.827847	0.150222	0.995329	1.41866e-05	0.0246746	-1.12037	0.826927	0.175464	0.997375
EQ PGS	C5	GO_POSITIVE_REGULATION_OF_SMALL_MOLECULE_METABOLIC_PROCESS	3	1.41005e-05	0.02225	0.433895	0.321621	0.177312	0.995329	1.41807e-05	0.0246746	0.435128	0.321228	0.175554	0.997375
EQ PGS	C5	GO_DENDRITE_EXTENSION	4	1.38286e-05	0.0222497	-0.801271	0.599747	0.181547	0.995329	1.41739e-05	0.0246746	-0.811217	0.599015	0.175659	0.997375
EQ PGS	C5	GO_POSITIVE_REGULATION_OF_VASCULOGENESIS	2	1.50354e-05	0.022251	0.257693	0.184979	0.163594	0.995329	1.4144e-05	0.0246746	0.249939	0.184754	0.176115	0.997375
EQ PGS	C5	GO_PROTEIN_LOCALIZATION_TO_CHROMOSOME	5	1.52191e-05	0.0222511	-1.09811	0.783484	0.161044	0.995329	1.4113e-05	0.0246746	-1.05746	0.782529	0.176589	0.997375
EQ PGS	C5	GO_RNA_POLYMERASE_II_HOLOENZYME	1	1.20799e-05	0.022248	-0.371943	0.297867	0.211782	0.995329	1.41035e-05	0.0246746	-0.401907	0.297514	0.176735	0.997375
EQ PGS	C5	GO_EPHRIN_RECEPTOR_BINDING	2	1.69841e-05	0.0222529	1.23337	0.833005	0.13871	0.995329	1.40634e-05	0.0246745	1.12237	0.832027	0.177351	0.997375
EQ PGS	C5	GO_CORE_PROMOTER_BINDING	2	1.40013e-05	0.0222499	1.63937	1.21947	0.178843	0.995329	1.40622e-05	0.0246745	1.64294	1.21798	0.177369	0.997375
EQ PGS	C5	GO_POSITIVE_REGULATION_OF_NEURON_DIFFERENTIATION	33	1.48993e-05	0.0222508	-0.461948	0.333111	0.165514	0.995329	1.40567e-05	0.0246745	-0.448702	0.332706	0.177454	0.997375
EQ PGS	C5	GO_NEGATIVE_REGULATION_OF_NEUROTRANSMITTER_TRANSPORT	1	1.18644e-05	0.0222478	0.587107	0.474429	0.215903	0.995329	1.40298e-05	0.0246745	0.638464	0.473867	0.17787	0.997375
EQ PGS	C5	GO_ETHER_METABOLIC_PROCESS	1	1.49069e-05	0.0222508	0.444197	0.320228	0.165405	0.995329	1.40149e-05	0.0246745	0.430706	0.319839	0.1781	0.997375
EQ PGS	C5	GO_LEARNED_VOCALIZATION_BEHAVIOR_OR_VOCAL_LEARNING	2	1.424e-05	0.0222502	-0.940815	0.693947	0.175183	0.995329	1.40089e-05	0.0246745	-0.933151	0.6931	0.178194	0.997375
EQ PGS	C5	GO_ACTININ_BINDING	6	1.30541e-05	0.022249	0.789435	0.608163	0.194268	0.995329	1.40087e-05	0.0246745	0.817798	0.607423	0.178196	0.997375
EQ PGS	C5	GO_RESPONSE_TO_WATER	1	1.53157e-05	0.0222512	0.8938	0.635696	0.159721	0.995329	1.40026e-05	0.0246745	0.854703	0.634974	0.178291	0.997375
EQ PGS	C5	GO_POSITIVE_REGULATION_OF_INSULIN_SECRETION	2	1.18232e-05	0.0222477	0.575255	0.465663	0.216704	0.995329	1.39847e-05	0.0246744	0.62566	0.465112	0.178569	0.997375
EQ PGS	C5	GO_GAMMA_AMINOBUTYRIC_ACID_TRANSMEMBRANE_TRANSPORTER_ACTIVITY	1	1.30813e-05	0.022249	-0.595621	0.458376	0.193804	0.995329	1.39838e-05	0.0246744	-0.615841	0.457826	0.178582	0.997375
EQ PGS	C5	GO_REGULATION_OF_GRANULOCYTE_DIFFERENTIATION	1	1.41095e-05	0.02225	-0.828992	0.614288	0.177173	0.995329	1.3981e-05	0.0246744	-0.825224	0.613547	0.178626	0.997375
EQ PGS	C5	GO_MANNOSIDASE_ACTIVITY	1	1.11281e-05	0.022247	-1.01143	0.843925	0.230731	0.995329	1.39738e-05	0.0246744	-1.13345	0.842925	0.178737	0.997375
EQ PGS	C5	GO_PROTEIN_KINASE_A_BINDING	3	1.11268e-05	0.022247	-1.00562	0.839129	0.230759	0.995329	1.39726e-05	0.0246744	-1.12696	0.838135	0.178756	0.997375
EQ PGS	C5	GO_CYTOPLASMIC_TRANSLATION	5	1.22461e-05	0.0222482	-0.673596	0.53577	0.208666	0.995329	1.39714e-05	0.0246744	-0.7195	0.535126	0.178775	0.997375
EQ PGS	C5	GO_NEGATIVE_REGULATION_OF_CYCLIN_DEPENDENT_PROTEIN_KINASE_ACTIVITY	2	1.48421e-05	0.0222508	0.434369	0.313825	0.166327	0.995329	1.39557e-05	0.0246744	0.421203	0.313445	0.17902	0.997375
EQ PGS	C5	GO_NEUROPEPTIDE_RECEPTOR_BINDING	1	1.3905e-05	0.0222498	1.68789	1.2599	0.180345	0.995329	1.39524e-05	0.0246744	1.69077	1.25836	0.179071	0.997375
EQ PGS	C5	GO_L_ASPARTATE_TRANSMEMBRANE_TRANSPORTER_ACTIVITY	1	1.30493e-05	0.022249	-0.588214	0.453231	0.19435	0.995329	1.39481e-05	0.0246744	-0.60815	0.452687	0.179137	0.997375
EQ PGS	C5	GO_PROTEOGLYCAN_METABOLIC_PROCESS	11	1.56308e-05	0.0222515	-1.21439	0.854958	0.155491	0.995329	1.39037e-05	0.0246744	-1.14537	0.853932	0.179831	0.997375
EQ PGS	C5	GO_RESPONSE_TO_TUMOR_CELL	1	1.50571e-05	0.022251	-0.77056	0.55273	0.16329	0.995329	1.38988e-05	0.0246744	-0.740338	0.55206	0.179908	0.997375
EQ PGS	C5	GO_CALCIUM_DEPENDENT_PROTEIN_BINDING	5	1.18342e-05	0.0222478	-0.789186	0.638538	0.216488	0.995329	1.38892e-05	0.0246743	-0.854999	0.637781	0.180058	0.997375
EQ PGS	C5	GO_DOPAMINE_METABOLIC_PROCESS	1	1.56026e-05	0.0222515	-1.22093	0.860336	0.155865	0.995329	1.38777e-05	0.0246743	-1.15149	0.859305	0.180239	0.997375
EQ PGS	C5	GO_CHOLESTEROL_STORAGE	1	1.37037e-05	0.0222496	-1.00699	0.757157	0.183532	0.995329	1.3864e-05	0.0246743	-1.01288	0.756235	0.180454	0.997375
EQ PGS	C5	GO_CHLORIDE_CHANNEL_REGULATOR_ACTIVITY	1	1.68091e-05	0.0222527	1.23383	0.837645	0.14076	0.995329	1.38624e-05	0.0246743	1.12053	0.836663	0.180479	0.997375
EQ PGS	C5	GO_REGULATION_OF_SYSTEMIC_ARTERIAL_BLOOD_PRESSURE_BY_NOREPINEPHRINE_EPINEPHRINE	1	1.44265e-05	0.0222503	-0.589398	0.431921	0.172383	0.995329	1.38029e-05	0.0246743	-0.576522	0.431396	0.181418	0.997375
EQ PGS	C5	GO_PRIMARY_ALCOHOL_METABOLIC_PROCESS	2	1.46354e-05	0.0222506	0.910061	0.662132	0.169308	0.995329	1.37788e-05	0.0246742	0.883039	0.661332	0.181799	0.997375
EQ PGS	C5	GO_U2_TYPE_SPLICEOSOMAL_COMPLEX	1	1.36394e-05	0.0222496	0.28683	0.216174	0.184562	0.995329	1.37695e-05	0.0246742	0.288196	0.215911	0.181947	0.997375
EQ PGS	C5	GO_CATENIN_COMPLEX	2	1.18081e-05	0.0222477	-0.343727	0.27842	0.216996	0.995329	1.37492e-05	0.0246742	-0.370919	0.27809	0.182269	0.997375
EQ PGS	C5	GO_POLYAMINE_METABOLIC_PROCESS	1	1.37495e-05	0.0222497	0.828877	0.62219	0.1828	0.995329	1.37248e-05	0.0246742	0.828143	0.621438	0.182658	0.997375
EQ PGS	C5	GO_MITOCHONDRIAL_ENVELOPE	19	1.36537e-05	0.0222496	0.680392	0.512521	0.184332	0.995329	1.37077e-05	0.0246742	0.681742	0.511897	0.18293	0.997375
EQ PGS	C5	GO_OBSERVATIONAL_LEARNING	2	1.39355e-05	0.0222499	-0.924149	0.689061	0.179867	0.995329	1.37062e-05	0.0246742	-0.916516	0.688219	0.182954	0.997375
EQ PGS	C5	GO_NEGATIVE_REGULATION_OF_EMBRYONIC_DEVELOPMENT	1	1.13281e-05	0.0222472	-0.785512	0.649609	0.226585	0.995329	1.37043e-05	0.0246742	-0.864013	0.64884	0.182985	0.997375
EQ PGS	C5	GO_MICROTUBULE_PLUS_END	1	1.47198e-05	0.0222506	-0.637507	0.4625	0.168084	0.995329	1.3696e-05	0.0246742	-0.614958	0.461949	0.183117	0.997375
EQ PGS	C5	GO_CELLULAR_CARBOHYDRATE_BIOSYNTHETIC_PROCESS	2	1.65989e-05	0.0222525	-0.69104	0.472106	0.143268	0.995329	1.36762e-05	0.0246741	-0.62728	0.471545	0.183434	0.997375
EQ PGS	C5	GO_TRAPP_COMPLEX	1	1.12152e-05	0.0222471	-0.36297	0.30168	0.228915	0.995329	1.3668e-05	0.0246741	-0.400723	0.301326	0.183566	0.997375
EQ PGS	C5	GO_NEGATIVE_REGULATION_OF_T_CELL_RECEPTOR_SIGNALING_PATHWAY	1	1.36759e-05	0.0222496	0.832671	0.626718	0.183975	0.995329	1.36667e-05	0.0246741	0.832402	0.62596	0.183586	0.997375
EQ PGS	C5	GO_CALCINEURIN_MEDIATED_SIGNALING	6	1.37196e-05	0.0222496	-0.880234	0.661462	0.183277	0.995329	1.36613e-05	0.0246741	-0.878364	0.660654	0.183673	0.997375
EQ PGS	C5	GO_PEPTIDYL_GLUTAMIC_ACID_MODIFICATION	5	1.11149e-05	0.022247	-0.833588	0.695947	0.231007	0.995329	1.36528e-05	0.0246741	-0.923905	0.695123	0.18381	0.997375
EQ PGS	C5	GO_FATTY_ACYL_COA_BINDING	1	1.36276e-05	0.0222495	1.26093	0.950736	0.184752	0.995329	1.36309e-05	0.0246741	1.26109	0.949575	0.184161	0.997375
EQ PGS	C5	GO_NEUROTRANSMITTER_RECEPTOR_ACTIVITY	7	1.25838e-05	0.0222485	0.707323	0.554996	0.202501	0.995329	1.3629e-05	0.0246741	0.736119	0.554321	0.184192	0.997375
EQ PGS	C5	GO_TRANSPORT_VESICLE	10	1.4726e-05	0.0222506	0.442317	0.320825	0.167994	0.995329	1.36275e-05	0.0246741	0.425502	0.320434	0.184216	0.997375
EQ PGS	C5	GO_RUFFLE_MEMBRANE	11	1.3765e-05	0.0222497	0.476232	0.357279	0.182554	0.995329	1.36208e-05	0.0246741	0.473734	0.356844	0.184324	0.997375
EQ PGS	C5	GO_PROTEIN_HOMOOLIGOMERIZATION	12	1.29359e-05	0.0222489	0.837628	0.648232	0.196299	0.995329	1.36115e-05	0.0246741	0.859234	0.647447	0.184474	0.997375
EQ PGS	C5	GO_NEGATIVE_REGULATION_OF_NEURON_MIGRATION	3	1.44882e-05	0.0222504	0.297569	0.217599	0.171468	0.995329	1.36e-05	0.0246741	0.288306	0.217335	0.18466	0.997375
EQ PGS	C5	GO_BILE_ACID_BIOSYNTHETIC_PROCESS	5	1.3056e-05	0.022249	0.86059	0.66293	0.194235	0.995329	1.35978e-05	0.0246741	0.87828	0.66213	0.184695	0.997375
EQ PGS	C5	GO_NAD_METABOLIC_PROCESS	2	1.38168e-05	0.0222497	0.631413	0.472811	0.181733	0.995329	1.35973e-05	0.0246741	0.62638	0.472233	0.184703	0.997375
EQ PGS	C5	GO_POSITIVE_REGULATION_OF_MYOTUBE_DIFFERENTIATION	2	1.35491e-05	0.0222495	0.788727	0.596414	0.186022	0.995329	1.3583e-05	0.024674	0.789728	0.595695	0.184933	0.997375
EQ PGS	C5	GO_POSTSYNAPSE_ASSEMBLY	7	1.29996e-05	0.0222489	-0.831861	0.64219	0.195202	0.995329	1.35615e-05	0.024674	-0.849658	0.641409	0.185282	0.997375
EQ PGS	C5	GO_AMELOGENESIS	1	1.41819e-05	0.0222501	-0.794664	0.587345	0.176066	0.995329	1.35439e-05	0.024674	-0.776585	0.586627	0.185567	0.997375
EQ PGS	C5	GO_REGULATION_OF_EXTRINSIC_APOPTOTIC_SIGNALING_PATHWAY_VIA_DEATH_DOMAIN_RECEPTORS	3	1.13843e-05	0.0222473	0.524796	0.432928	0.225438	0.995329	1.3539e-05	0.024674	0.572333	0.432416	0.185648	0.997375
EQ PGS	C5	GO_REGULATION_OF_EXTRACELLULAR_MATRIX_ASSEMBLY	1	1.37488e-05	0.0222497	0.640187	0.480564	0.182811	0.995329	1.35313e-05	0.024674	0.635106	0.479977	0.185771	0.997375
EQ PGS	C5	GO_RECEPTOR_RECYCLING	3	1.40924e-05	0.02225	-0.550588	0.408236	0.177436	0.995329	1.35275e-05	0.024674	-0.539443	0.407739	0.185834	0.997375
EQ PGS	C5	GO_SALIVARY_GLAND_DEVELOPMENT	2	1.46797e-05	0.0222506	0.321882	0.233838	0.168664	0.995329	1.35235e-05	0.024674	0.308948	0.233554	0.185899	0.997375
EQ PGS	C5	GO_MARGINAL_ZONE_B_CELL_DIFFERENTIATION	1	1.46527e-05	0.0222506	-0.736377	0.535451	0.169057	0.995329	1.35209e-05	0.024674	-0.707376	0.534801	0.185941	0.997375
EQ PGS	C5	GO_PROTEIN_LOCALIZATION_TO_MEMBRANE	33	1.3625e-05	0.0222495	-0.796954	0.600956	0.184795	0.995329	1.35116e-05	0.024674	-0.793648	0.600232	0.186093	0.997375
EQ PGS	C5	GO_RNA_SURVEILLANCE	1	1.3625e-05	0.0222495	-0.803084	0.605579	0.184795	0.995329	1.35116e-05	0.024674	-0.799753	0.604849	0.186093	0.997375
EQ PGS	C5	GO_NUCLEAR_TRANSCRIBED_MRNA_CATABOLIC_PROCESS_DEADENYLATION_INDEPENDENT_DECAY	1	1.35799e-05	0.0222495	-1.25379	0.94701	0.185524	0.995329	1.35106e-05	0.024674	-1.2506	0.945857	0.186109	0.997375
EQ PGS	C5	GO_PHOSPHOLIPASE_INHIBITOR_ACTIVITY	2	1.24693e-05	0.0222484	0.721647	0.568828	0.204566	0.995329	1.35059e-05	0.024674	0.751052	0.568137	0.186185	0.997375
EQ PGS	C5	GO_PATTERN_RECOGNITION_RECEPTOR_ACTIVITY	1	1.37375e-05	0.0222497	0.998861	0.750118	0.182992	0.995329	1.34872e-05	0.0246739	0.989724	0.7492	0.18649	0.997375
EQ PGS	C5	GO_CALCINEURIN_COMPLEX	1	1.16881e-05	0.0222476	-0.129085	0.105095	0.219347	0.995329	1.34863e-05	0.0246739	-0.138664	0.104969	0.186505	0.997375
EQ PGS	C5	GO_RESPONSE_TO_ABIOTIC_STIMULUS	50	1.40746e-05	0.02225	-0.78209	0.580252	0.177711	0.995329	1.34774e-05	0.0246739	-0.765321	0.579543	0.18665	0.997375
EQ PGS	C5	GO_PLATELET_ALPHA_GRANULE	3	1.49109e-05	0.0222508	0.421369	0.30373	0.165348	0.995329	1.34761e-05	0.0246739	0.400594	0.303367	0.186672	0.997375
EQ PGS	C5	GO_MONOSACCHARIDE_METABOLIC_PROCESS	8	1.64174e-05	0.0222523	-0.663549	0.455825	0.145475	0.995329	1.34691e-05	0.0246739	-0.601044	0.455284	0.186787	0.997375
EQ PGS	C5	GO_TRANSCRIPTION_ELONGATION_FACTOR_COMPLEX	1	1.45746e-05	0.0222505	0.451018	0.328832	0.170197	0.995329	1.34584e-05	0.0246739	0.433407	0.328431	0.186961	0.997375
EQ PGS	C5	GO_DYSTROGLYCAN_COMPLEX	4	1.15548e-05	0.0222475	-0.291733	0.238881	0.221994	0.995329	1.34564e-05	0.0246739	-0.314837	0.238598	0.186994	0.997375
EQ PGS	C5	GO_CAMP_DEPENDENT_PROTEIN_KINASE_COMPLEX	1	1.16646e-05	0.0222476	-0.103164	0.0840761	0.219811	0.995329	1.34564e-05	0.0246739	-0.110808	0.0839757	0.186995	0.997375
EQ PGS	C5	GO_UBIQUITIN_LIKE_PROTEIN_LIGASE_BINDING	4	1.27206e-05	0.0222486	0.838043	0.65402	0.200065	0.995329	1.34563e-05	0.0246739	0.861951	0.653228	0.186996	0.997375
EQ PGS	C5	GO_NEGATIVE_REGULATION_OF_COAGULATION	1	1.29598e-05	0.0222489	0.868847	0.671772	0.195886	0.995329	1.34524e-05	0.0246739	0.885222	0.670961	0.18706	0.997375
EQ PGS	C5	GO_SINGLE_STRANDED_RNA_BINDING	12	1.1497e-05	0.0222474	-0.727212	0.596961	0.223154	0.995329	1.34332e-05	0.0246739	-0.786099	0.596257	0.187376	0.997375
EQ PGS	C5	GO_ENDOTHELIAL_CELL_MORPHOGENESIS	1	1.39327e-05	0.0222499	-0.563877	0.42048	0.179912	0.995329	1.34192e-05	0.0246739	-0.553394	0.419969	0.187606	0.997375
EQ PGS	C5	GO_NEGATIVE_REGULATION_OF_ATP_METABOLIC_PROCESS	3	1.32094e-05	0.0222491	0.261685	0.200408	0.191636	0.995329	1.34134e-05	0.0246739	0.263698	0.200163	0.1877	0.997375
EQ PGS	C5	GO_CYTOPLASMIC_TRANSLATIONAL_ELONGATION	2	1.45159e-05	0.0222504	-0.71618	0.523211	0.171059	0.995329	1.34064e-05	0.0246739	-0.688275	0.522577	0.187815	0.997375
EQ PGS	C5	GO_NEGATIVE_REGULATION_OF_BLOOD_VESSEL_DIAMETER	5	1.36333e-05	0.0222496	-0.907556	0.684149	0.184661	0.995329	1.34058e-05	0.0246739	-0.899954	0.683313	0.187826	0.997375
EQ PGS	C5	GO_RESPONSE_TO_ARSENIC_CONTAINING_SUBSTANCE	1	1.30238e-05	0.0222489	0.205857	0.158772	0.194787	0.995329	1.33937e-05	0.0246739	0.208766	0.158583	0.188026	0.997375
EQ PGS	C5	GO_B_CELL_LINEAGE_COMMITMENT	1	1.45821e-05	0.0222505	-0.745354	0.543287	0.170086	0.995329	1.33807e-05	0.0246738	-0.713996	0.542628	0.188239	0.997375
EQ PGS	C5	GO_EMBRYONIC_ORGAN_MORPHOGENESIS	15	1.34623e-05	0.0222494	0.700353	0.531293	0.187438	0.995329	1.33795e-05	0.0246738	0.698202	0.530649	0.18826	0.997375
EQ PGS	C5	GO_PEPTIDE_CATABOLIC_PROCESS	2	1.38397e-05	0.0222498	0.332558	0.248817	0.181371	0.995329	1.33763e-05	0.0246738	0.326946	0.248515	0.188311	0.997375
EQ PGS	C5	GO_MOTOR_NEURON_MIGRATION	1	1.30347e-05	0.022249	-0.766155	0.590669	0.1946	0.995329	1.33684e-05	0.0246738	-0.775904	0.589948	0.188443	0.997375
EQ PGS	C5	GO_REGULATION_OF_MITOCHONDRION_ORGANIZATION	7	1.33557e-05	0.0222493	0.811191	0.617828	0.189195	0.995329	1.33645e-05	0.0246738	0.811471	0.61708	0.188507	0.997375
EQ PGS	C5	GO_ACROSOME_REACTION	1	1.29721e-05	0.0222489	0.167228	0.129235	0.195674	0.995329	1.3332e-05	0.0246738	0.169537	0.129081	0.189045	0.997375
EQ PGS	C5	GO_REGULATION_OF_APOPTOTIC_SIGNALING_PATHWAY	14	1.34593e-05	0.0222494	-0.823955	0.625129	0.187487	0.995329	1.33296e-05	0.0246738	-0.819979	0.624366	0.189085	0.997375
EQ PGS	C5	GO_PTERIDINE_CONTAINING_COMPOUND_BIOSYNTHETIC_PROCESS	1	1.33407e-05	0.0222493	0.804792	0.613299	0.189444	0.995329	1.32983e-05	0.0246738	0.803527	0.612559	0.189606	0.997375
EQ PGS	C5	GO_POSITIVE_REGULATION_OF_CALCIUM_ION_TRANSPORT	9	1.2056e-05	0.022248	-0.655936	0.52582	0.212233	0.995329	1.32836e-05	0.0246737	-0.688528	0.52518	0.18985	0.997375
EQ PGS	C5	GO_MITOTIC_SPINDLE_ASSEMBLY	1	1.33734e-05	0.0222493	-0.801678	0.610177	0.188901	0.995329	1.32752e-05	0.0246737	-0.798745	0.609442	0.189989	0.997375
EQ PGS	C5	GO_NEGATIVE_REGULATION_OF_GLIOGENESIS	1	1.36259e-05	0.0222495	0.343567	0.259063	0.184779	0.995329	1.32492e-05	0.0246737	0.338786	0.258747	0.190424	0.997375
EQ PGS	C5	GO_KINESIN_BINDING	2	1.23998e-05	0.0222483	0.782329	0.618387	0.205833	0.995329	1.32356e-05	0.0246737	0.80828	0.617641	0.190653	0.997375
EQ PGS	C5	GO_LIPID_HOMEOSTASIS	3	1.27428e-05	0.0222487	0.896414	0.698962	0.199672	0.995329	1.32295e-05	0.0246737	0.913389	0.698119	0.190754	0.997375
EQ PGS	C5	GO_POSITIVE_REGULATION_OF_RESPONSE_TO_WOUNDING	3	1.32896e-05	0.0222492	-0.393815	0.300686	0.190293	0.995329	1.32069e-05	0.0246737	-0.39259	0.30032	0.191133	0.997375
EQ PGS	C5	GO_REGULATION_OF_CHLORIDE_TRANSPORT	1	1.41622e-05	0.0222501	0.308552	0.228213	0.176366	0.995329	1.3196e-05	0.0246737	0.297844	0.227936	0.191317	0.997375
EQ PGS	C5	GO_OOCYTE_MATURATION	2	1.41902e-05	0.0222501	-0.112347	0.0830127	0.175939	0.995329	1.31883e-05	0.0246736	-0.10831	0.0829119	0.191446	0.997375
EQ PGS	C5	GO_POSITIVE_REGULATION_OF_NERVOUS_SYSTEM_DEVELOPMENT	48	1.42478e-05	0.0222502	-0.599244	0.441883	0.175065	0.995329	1.31875e-05	0.0246736	-0.576522	0.441346	0.19146	0.997375
EQ PGS	C5	GO_UBIQUITIN_LIKE_PROTEIN_CONJUGATING_ENZYME_BINDING	1	1.23178e-05	0.0222482	0.785977	0.623334	0.207338	0.995329	1.31771e-05	0.0246736	0.812945	0.622581	0.191635	0.997375
EQ PGS	C5	GO_GASTRULATION_WITH_MOUTH_FORMING_SECOND	3	1.33556e-05	0.0222493	0.499907	0.380746	0.189197	0.995329	1.31442e-05	0.0246736	0.495937	0.380282	0.192192	0.997375
EQ PGS	C5	GO_SARCOPLASMIC_RETICULUM_MEMBRANE	7	1.3035e-05	0.022249	0.266649	0.205571	0.194594	0.995329	1.31417e-05	0.0246736	0.267741	0.205322	0.192233	0.997375
EQ PGS	C5	GO_CALCIUM_ION_TRANSMEMBRANE_IMPORT_INTO_CYTOSOL	17	1.29883e-05	0.0222489	-0.809059	0.62486	0.195397	0.995329	1.31375e-05	0.0246736	-0.813697	0.624096	0.192304	0.997375
EQ PGS	C5	GO_CHROMOSOME_CENTROMERIC_REGION	8	1.41739e-05	0.0222501	0.362093	0.267703	0.176188	0.995329	1.31304e-05	0.0246736	0.348518	0.267382	0.192425	0.997375
EQ PGS	C5	GO_MALE_MATING_BEHAVIOR	1	1.1688e-05	0.0222476	-0.504949	0.411107	0.219349	0.995329	1.31192e-05	0.0246736	-0.534993	0.41062	0.192614	0.997375
EQ PGS	C5	GO_STEROID_HORMONE_RECEPTOR_BINDING	2	1.22436e-05	0.0222482	0.796296	0.633429	0.208712	0.995329	1.31161e-05	0.0246736	0.824196	0.632664	0.192666	0.997375
EQ PGS	C5	GO_CARDIAC_VENTRICLE_DEVELOPMENT	12	1.17312e-05	0.0222476	-0.759595	0.61729	0.2185	0.995329	1.30936e-05	0.0246736	-0.802511	0.616547	0.193048	0.997375
EQ PGS	C5	GO_FOLIC_ACID_METABOLIC_PROCESS	1	1.33717e-05	0.0222493	0.417615	0.317878	0.18893	0.995329	1.30881e-05	0.0246735	0.413166	0.317492	0.193142	0.997375
EQ PGS	C5	GO_REGULATION_OF_CELLULAR_RESPONSE_TO_HEAT	6	1.32748e-05	0.0222492	0.454743	0.3474	0.19054	0.995329	1.30873e-05	0.0246735	0.451523	0.346977	0.193156	0.997375
EQ PGS	C5	GO_POSITIVE_REGULATION_OF_ACUTE_INFLAMMATORY_RESPONSE	1	1.33391e-05	0.0222493	0.454932	0.346705	0.189469	0.995329	1.30794e-05	0.0246735	0.450485	0.346283	0.19329	0.997375
EQ PGS	C5	GO_CYCLIN_BINDING	3	1.30614e-05	0.022249	1.39516	1.07451	0.194144	0.995329	1.30657e-05	0.0246735	1.3954	1.07319	0.193523	0.997375
EQ PGS	C5	GO_CALCIUM_ION_TRANSMEMBRANE_TRANSPORT	30	1.44521e-05	0.0222504	-0.52523	0.384557	0.172003	0.995329	1.30641e-05	0.0246735	-0.499377	0.384092	0.193551	0.997375
EQ PGS	C5	GO_NEGATIVE_REGULATION_OF_ACTIN_FILAMENT_DEPOLYMERIZATION	2	1.31272e-05	0.022249	0.157835	0.121253	0.193024	0.995329	1.30553e-05	0.0246735	0.157402	0.121105	0.193701	0.997375
EQ PGS	C5	GO_PHOSPHATIDYLINOSITOL_3_PHOSPHATE_BIOSYNTHETIC_PROCESS	1	1.32386e-05	0.0222492	0.677958	0.518632	0.191146	0.995329	1.3055e-05	0.0246735	0.673244	0.518	0.193706	0.997375
EQ PGS	C5	GO_HISTONE_MRNA_CATABOLIC_PROCESS	1	1.26612e-05	0.0222486	0.190623	0.149113	0.201119	0.995329	1.30307e-05	0.0246735	0.193391	0.148935	0.194121	0.997375
EQ PGS	C5	GO_SOMATIC_STEM_CELL_DIVISION	1	1.26612e-05	0.0222486	0.177915	0.139173	0.201119	0.995329	1.30307e-05	0.0246735	0.180498	0.139006	0.194121	0.997375
EQ PGS	C5	GO_NEURONAL_ION_CHANNEL_CLUSTERING	1	1.076e-05	0.0222467	-0.662858	0.562461	0.238601	0.995329	1.30212e-05	0.0246735	-0.729214	0.561791	0.194285	0.997375
EQ PGS	C5	GO_REGULATION_OF_NUCLEOBASE_CONTAINING_COMPOUND_TRANSPORT	2	1.32088e-05	0.0222491	0.662149	0.50711	0.191646	0.995329	1.30201e-05	0.0246735	0.657407	0.506492	0.194304	0.997375
EQ PGS	C5	GO_REGULATION_OF_T_CELL_RECEPTOR_SIGNALING_PATHWAY	2	1.07286e-05	0.0222466	-0.488771	0.415349	0.239289	0.995329	1.30057e-05	0.0246735	-0.538171	0.414858	0.194551	0.997375
EQ PGS	C5	GO_HISTONE_METHYLTRANSFERASE_COMPLEX	2	1.40978e-05	0.02225	-0.611381	0.453225	0.177353	0.995329	1.30044e-05	0.0246735	-0.587216	0.452687	0.194571	0.997375
EQ PGS	C5	GO_POSITIVE_REGULATION_OF_BLOOD_VESSEL_DIAMETER	5	1.322e-05	0.0222491	-0.878107	0.672216	0.191458	0.995329	1.29948e-05	0.0246735	-0.870598	0.671395	0.194737	0.997375
EQ PGS	C5	GO_CO_RECEPTOR_BINDING	1	1.31889e-05	0.0222491	0.983964	0.754141	0.191981	0.995329	1.29725e-05	0.0246734	0.975861	0.753219	0.19512	0.997375
EQ PGS	C5	GO_PRESYNAPTIC_ACTIVE_ZONE_MEMBRANE	2	1.11469e-05	0.0222471	-0.526735	0.439129	0.230337	0.995329	1.29705e-05	0.0246734	-0.568198	0.438598	0.195155	0.997375
EQ PGS	C5	GO_PEPTIDE_HORMONE_RECEPTOR_BINDING	1	1.02486e-05	0.0222462	-1.01744	0.884611	0.250084	0.995329	1.29447e-05	0.0246734	-1.1435	0.883558	0.195599	0.997375
EQ PGS	C5	GO_LYSINE_ACETYLATED_HISTONE_BINDING	1	1.02382e-05	0.0222462	-1.01068	0.879186	0.250326	0.995329	1.29313e-05	0.0246734	-1.1359	0.87814	0.195831	0.997375
EQ PGS	C5	GO_POSITIVE_REGULATION_OF_BMP_SIGNALING_PATHWAY	2	1.31159e-05	0.022249	0.863437	0.663605	0.193216	0.995329	1.29192e-05	0.0246734	0.856956	0.662805	0.19604	0.997375
EQ PGS	C5	GO_PROTEIN_LOCALIZATION_TO_LYSOSOME	2	1.31341e-05	0.0222491	0.645573	0.495819	0.192907	0.995329	1.29043e-05	0.0246734	0.639901	0.495213	0.196299	0.997375
EQ PGS	C5	GO_CILIARY_TRANSITION_ZONE	2	1.39997e-05	0.0222499	-0.576455	0.428828	0.178868	0.995329	1.28981e-05	0.0246734	-0.55333	0.428319	0.196407	0.997375
EQ PGS	C5	GO_NEGATIVE_REGULATION_OF_CELLULAR_PROTEIN_LOCALIZATION	7	1.30899e-05	0.022249	0.629203	0.484061	0.193658	0.995329	1.28953e-05	0.0246734	0.624513	0.483472	0.196454	0.997375
EQ PGS	C5	GO_POSITIVE_REGULATION_OF_HISTONE_H3_K4_METHYLATION	3	1.2861e-05	0.0222488	0.525851	0.408133	0.197599	0.995329	1.28777e-05	0.0246733	0.526197	0.407638	0.196761	0.997375
EQ PGS	C5	GO_SEMAPHORIN_RECEPTOR_BINDING	3	1.55867e-05	0.0222515	1.16826	0.823644	0.156075	0.995329	1.2844e-05	0.0246733	1.06055	0.822676	0.197347	0.997375
EQ PGS	C5	GO_ENDOCARDIUM_DEVELOPMENT	2	1.30446e-05	0.022249	0.52391	0.403757	0.194431	0.995329	1.28405e-05	0.0246733	0.5198	0.403265	0.197407	0.997375
EQ PGS	C5	GO_PRIMITIVE_HEMOPOIESIS	1	1.24418e-05	0.0222484	-0.146986	0.115987	0.205066	0.995329	1.28371e-05	0.0246733	-0.149305	0.115847	0.197468	0.997375
EQ PGS	C5	GO_REGULATION_OF_CILIUM_MOVEMENT	1	1.36985e-05	0.0222496	0.434253	0.326576	0.183615	0.995329	1.28311e-05	0.0246733	0.42029	0.326184	0.197573	0.997375
EQ PGS	C5	GO_CYTOSKELETON_OF_PRESYNAPTIC_ACTIVE_ZONE	1	1.0993e-05	0.0222469	-0.530446	0.445308	0.233582	0.995329	1.28236e-05	0.0246733	-0.57292	0.44477	0.197704	0.997375
EQ PGS	C5	GO_ANION_CATION_SYMPORTER_ACTIVITY	3	1.01542e-05	0.0222461	-1.00035	0.873792	0.252278	0.995329	1.28215e-05	0.0246733	-1.12413	0.872751	0.19774	0.997375
EQ PGS	C5	GO_REGULATION_OF_HISTONE_MODIFICATION	8	1.26459e-05	0.0222486	-1.21418	0.950357	0.20139	0.995329	1.28192e-05	0.0246733	-1.22248	0.9492	0.19778	0.997375
EQ PGS	C5	GO_REGULATION_OF_T_HELPER_1_TYPE_IMMUNE_RESPONSE	1	1.29537e-05	0.0222489	-0.575382	0.444976	0.195992	0.995329	1.28087e-05	0.0246733	-0.572156	0.444434	0.197964	0.997375
EQ PGS	C5	GO_FATTY_ACID_DERIVATIVE_BIOSYNTHETIC_PROCESS	3	1.30001e-05	0.0222489	-0.605118	0.467136	0.195192	0.995329	1.28071e-05	0.0246733	-0.600611	0.466567	0.197992	0.997375
EQ PGS	C5	GO_SECONDARY_METABOLIC_PROCESS	1	1.29794e-05	0.0222489	-0.582265	0.449854	0.19555	0.995329	1.27971e-05	0.0246733	-0.578167	0.449306	0.198166	0.997375
EQ PGS	C5	GO_ACTIVIN_RECEPTOR_COMPLEX	1	1.09242e-05	0.0222468	-0.5072	0.427133	0.235051	0.995329	1.279e-05	0.0246732	-0.548818	0.426617	0.198291	0.997375
EQ PGS	C5	GO_RNA_POLYMERASE_ACTIVITY	1	1.49435e-05	0.0222509	1.12235	0.80813	0.164887	0.995329	1.27716e-05	0.0246732	1.03764	0.80718	0.198614	0.997375
EQ PGS	C5	GO_POSITIVE_REGULATION_OF_DEVELOPMENTAL_PROCESS	89	1.34427e-05	0.0222494	-0.880561	0.668488	0.18776	0.995329	1.27709e-05	0.0246732	-0.858283	0.667676	0.198627	0.997375
EQ PGS	C5	GO_BLOOD_VESSEL_ENDOTHELIAL_CELL_MIGRATION	10	1.29416e-05	0.0222489	0.841331	0.650954	0.196201	0.995329	1.27648e-05	0.0246732	0.835581	0.650169	0.198733	0.997375
EQ PGS	C5	GO_JUXTAPARANODE_REGION_OF_AXON	3	1.08328e-05	0.0222468	-0.452016	0.382261	0.237018	0.995329	1.27637e-05	0.0246732	-0.490659	0.3818	0.198753	0.997375
EQ PGS	C5	GO_EXONUCLEASE_ACTIVITY_ACTIVE_WITH_EITHER_RIBO_OR_DEOXYRIBONUCLEIC_ACIDS_AND_PRODUCING_5_PHOSPHOMONOESTERS	2	1.49288e-05	0.0222508	1.11551	0.803597	0.165094	0.995329	1.27572e-05	0.0246732	1.03124	0.802652	0.198868	0.997375
EQ PGS	C5	GO_ANTIPORTER_ACTIVITY	8	1.18306e-05	0.0222477	-0.816447	0.660699	0.21656	0.995329	1.27423e-05	0.0246732	-0.847336	0.659898	0.19913	0.997375
EQ PGS	C5	GO_EMBRYONIC_SKELETAL_SYSTEM_MORPHOGENESIS	6	1.3822e-05	0.0222497	-0.484171	0.362485	0.18165	0.995329	1.27405e-05	0.0246732	-0.46485	0.362046	0.199162	0.997375
EQ PGS	C5	GO_RNA_POLYMERASE_II_TRANSCRIPTION_FACTOR_BINDING	8	1.49019e-05	0.0222508	1.10192	0.794521	0.165476	0.995329	1.27331e-05	0.0246732	1.01863	0.793587	0.199293	0.997375
EQ PGS	C5	GO_REGULATION_OF_OSSIFICATION	10	1.22171e-05	0.0222481	-0.565807	0.450569	0.209205	0.995329	1.2731e-05	0.0246732	-0.577594	0.450025	0.19933	0.997375
EQ PGS	C5	GO_PROTEIN_PHOSPHATASE_2A_BINDING	1	1.48667e-05	0.0222508	1.12533	0.81236	0.165976	0.995329	1.27307e-05	0.0246732	1.0414	0.811404	0.199334	0.997375
EQ PGS	C5	GO_REGULATION_OF_PROTEIN_LOCALIZATION_TO_CELL_SURFACE	2	1.26876e-05	0.0222486	0.147932	0.115598	0.200648	0.995329	1.27289e-05	0.0246732	0.148174	0.115458	0.199368	0.997375
EQ PGS	C5	GO_NADP_BINDING	4	1.15838e-05	0.0222475	0.719997	0.58882	0.221415	0.995329	1.27034e-05	0.0246732	0.754012	0.588118	0.199818	0.997375
EQ PGS	C5	GO_POSITIVE_REGULATION_OF_DENDRITIC_SPINE_MORPHOGENESIS	2	1.28792e-05	0.0222488	-0.559332	0.433813	0.197283	0.995329	1.27011e-05	0.0246732	-0.555455	0.433285	0.199858	0.997375
EQ PGS	C5	GO_MONOCARBOXYLIC_ACID_BINDING	1	1.47887e-05	0.0222507	1.12855	0.816832	0.167092	0.995329	1.26819e-05	0.0246731	1.04512	0.81587	0.200199	0.997375
EQ PGS	C5	GO_CELLULAR_RESPONSE_TO_OXYGEN_RADICAL	1	1.3542e-05	0.0222495	0.41745	0.315748	0.186138	0.995329	1.26706e-05	0.0246731	0.403806	0.31537	0.2004	0.997375
EQ PGS	C5	GO_STEROID_HORMONE_MEDIATED_SIGNALING_PATHWAY	2	1.29431e-05	0.0222489	-0.666258	0.515467	0.196175	0.995329	1.26663e-05	0.0246731	-0.659098	0.514838	0.200475	0.997375
EQ PGS	C5	GO_POSITIVE_REGULATION_OF_PROTEIN_LOCALIZATION_TO_NUCLEUS	1	1.28407e-05	0.0222488	0.843492	0.655187	0.197954	0.995329	1.26512e-05	0.0246731	0.837263	0.654397	0.200743	0.997375
EQ PGS	C5	GO_LEUCINE_ZIPPER_DOMAIN_BINDING	2	1.36284e-05	0.0222495	1.69968	1.28151	0.18474	0.995329	1.26452e-05	0.0246731	1.63724	1.27995	0.20085	0.997375
EQ PGS	C5	GO_AMINO_ACID_TRANSMEMBRANE_TRANSPORTER_ACTIVITY	4	1.29871e-05	0.0222489	0.924633	0.714154	0.195417	0.995329	1.26421e-05	0.0246731	0.912273	0.71328	0.200905	0.997375
EQ PGS	C5	GO_ENDOPLASMIC_RETICULUM_CALCIUM_ION_HOMEOSTASIS	3	1.26836e-05	0.0222486	-0.340944	0.266465	0.20072	0.995329	1.26322e-05	0.0246731	-0.340255	0.26614	0.201082	0.997375
EQ PGS	C5	GO_REGULATION_OF_POSTSYNAPTIC_MEMBRANE_NEUROTRANSMITTER_RECEPTOR_LEVELS	7	1.19712e-05	0.0222479	-0.782489	0.629486	0.213848	0.995329	1.26291e-05	0.0246731	-0.803708	0.628721	0.201138	0.997375
EQ PGS	C5	GO_GLIAL_CELL_MIGRATION	1	1.25679e-05	0.0222485	-0.253088	0.198709	0.202787	0.995329	1.26209e-05	0.0246731	-0.253623	0.198467	0.201284	0.997375
EQ PGS	C5	GO_MALE_GAMETE_GENERATION	13	1.24884e-05	0.0222484	0.699271	0.550769	0.20422	0.995329	1.26179e-05	0.0246731	0.702894	0.550099	0.201337	0.997375
EQ PGS	C5	GO_MYOTUBE_DIFFERENTIATION	9	1.28001e-05	0.0222487	-0.635134	0.494124	0.198664	0.995329	1.26083e-05	0.0246731	-0.630359	0.493521	0.20151	0.997375
EQ PGS	C5	GO_CYCLIC_NUCLEOTIDE_CATABOLIC_PROCESS	1	1.26798e-05	0.0222486	0.676728	0.528975	0.200787	0.995329	1.2589e-05	0.024673	0.674303	0.528331	0.201855	0.997375
EQ PGS	C5	GO_TRNA_CYTOSINE_5_METHYLTRANSFERASE_ACTIVITY	1	1.23978e-05	0.0222483	-0.276186	0.218327	0.20587	0.995329	1.25788e-05	0.024673	-0.278196	0.21806	0.202037	0.997375
EQ PGS	C5	GO_PRESYNAPSE	34	1.28632e-05	0.0222488	-0.597282	0.463535	0.197562	0.995329	1.2552e-05	0.024673	-0.590014	0.462968	0.202519	0.997375
EQ PGS	C5	GO_REGULATION_OF_MRNA_SPLICING_VIA_SPLICEOSOME	4	1.25451e-05	0.0222485	0.402362	0.316198	0.203197	0.995329	1.25509e-05	0.024673	0.402465	0.315818	0.202539	0.997375
EQ PGS	C5	GO_REGULATION_OF_DEVELOPMENTAL_GROWTH	24	1.32695e-05	0.0222492	0.383001	0.292651	0.190629	0.995329	1.25424e-05	0.024673	0.372363	0.292295	0.202691	0.997375
EQ PGS	C5	GO_RESPONSE_TO_EPIDERMAL_GROWTH_FACTOR	1	1.26367e-05	0.0222486	0.690258	0.540471	0.201554	0.995329	1.25386e-05	0.024673	0.687576	0.539812	0.20276	0.997375
EQ PGS	C5	GO_NEGATIVE_REGULATION_OF_PHOSPHOLIPID_METABOLIC_PROCESS	1	1.25261e-05	0.0222484	0.219789	0.172853	0.203539	0.995329	1.25164e-05	0.024673	0.219705	0.172642	0.20316	0.997375
EQ PGS	C5	GO_RNA_SECONDARY_STRUCTURE_UNWINDING	3	1.24751e-05	0.0222484	-0.296367	0.233553	0.204462	0.995329	1.25053e-05	0.024673	-0.296727	0.233268	0.20336	0.997375
EQ PGS	C5	GO_REGULATION_OF_SYNAPTIC_TRANSMISSION_GLUTAMATERGIC	6	1.33358e-05	0.0222493	0.405566	0.309122	0.189524	0.995329	1.24888e-05	0.0246729	0.392478	0.308745	0.203659	0.997375
EQ PGS	C5	GO_INSULIN_RECEPTOR_SIGNALING_PATHWAY	6	1.14325e-05	0.0222474	-0.845022	0.695624	0.224457	0.995329	1.2488e-05	0.0246729	-0.883183	0.694783	0.203673	0.997375
EQ PGS	C5	GO_CELLULAR_RESPONSE_TO_TOPOLOGICALLY_INCORRECT_PROTEIN	6	1.42924e-05	0.0222502	0.942952	0.694247	0.174391	0.995329	1.24849e-05	0.0246729	0.881322	0.693407	0.20373	0.997375
EQ PGS	C5	GO_EXTRACELLULAR_STRUCTURE_ORGANIZATION	21	1.20656e-05	0.022248	-0.757243	0.606791	0.212052	0.995329	1.24784e-05	0.0246729	-0.770098	0.606056	0.203848	0.997375
EQ PGS	C5	GO_SPERM_MIDPIECE	1	1.39832e-05	0.0222499	0.911188	0.678239	0.179125	0.995329	1.24489e-05	0.0246729	0.859761	0.677419	0.204382	0.997375
EQ PGS	C5	GO_MUCOPOLYSACCHARIDE_METABOLIC_PROCESS	8	1.24348e-05	0.0222484	0.330659	0.260999	0.205193	0.995329	1.24382e-05	0.0246729	0.330706	0.260681	0.204577	0.997375
EQ PGS	C5	GO_EXOCYTIC_VESICLE	6	1.39565e-05	0.0222499	0.636701	0.474378	0.17954	0.995329	1.24173e-05	0.0246729	0.600571	0.473802	0.204958	0.997375
EQ PGS	C5	GO_VENTRICULAR_SEPTUM_DEVELOPMENT	9	1.1377e-05	0.0222473	-0.814813	0.672392	0.225586	0.995329	1.24117e-05	0.0246729	-0.851075	0.671579	0.205059	0.997375
EQ PGS	C5	GO_AU_RICH_ELEMENT_BINDING	3	1.15339e-05	0.0222475	0.795108	0.651651	0.222413	0.995329	1.24049e-05	0.0246729	0.824598	0.650865	0.205184	0.997375
EQ PGS	C5	GO_PHOSPHATIDYLINOSITOL_5_PHOSPHATE_BINDING	1	1.33567e-05	0.0222493	1.72155	1.31113	0.189177	0.995329	1.23831e-05	0.0246728	1.65762	1.30953	0.205583	0.997375
EQ PGS	C5	GO_SOLUTE_CATION_SYMPORTER_ACTIVITY	8	1.35386e-05	0.0222495	-0.578524	0.437634	0.186192	0.995329	1.23679e-05	0.0246728	-0.552977	0.437124	0.205861	0.997375
EQ PGS	C5	GO_LEUKOCYTE_MEDIATED_IMMUNITY	20	1.34521e-05	0.0222494	0.964293	0.731797	0.187605	0.995329	1.23519e-05	0.0246728	0.924025	0.730908	0.206155	0.997375
EQ PGS	C5	GO_RNA_POLYMERASE_COMPLEX	2	1.38973e-05	0.0222498	0.646538	0.482732	0.180465	0.995329	1.23497e-05	0.0246728	0.609483	0.482146	0.206195	0.997375
EQ PGS	C5	GO_I_SMAD_BINDING	1	1.33147e-05	0.0222492	1.75791	1.34094	0.189875	0.995329	1.2347e-05	0.0246728	1.69284	1.33931	0.206244	0.997375
EQ PGS	C5	GO_PHOSPHORIC_DIESTER_HYDROLASE_ACTIVITY	8	1.1298e-05	0.0222472	-0.886487	0.73409	0.227203	0.995329	1.23452e-05	0.0246728	-0.926666	0.733196	0.206278	0.997375
EQ PGS	C5	GO_CARDIAC_MUSCLE_CELL_CONTRACTION	12	1.15341e-05	0.0222475	-0.585224	0.479633	0.22241	0.995329	1.23316e-05	0.0246728	-0.60513	0.479054	0.206529	0.997375
EQ PGS	C5	GO_MRNA_CLEAVAGE_FACTOR_COMPLEX	2	1.38763e-05	0.0222498	0.657281	0.491125	0.180796	0.995329	1.23288e-05	0.0246728	0.619556	0.490529	0.206579	0.997375
EQ PGS	C5	GO_NUCLEAR_UBIQUITIN_LIGASE_COMPLEX	1	1.21418e-05	0.0222481	0.674241	0.538582	0.210615	0.995329	1.23278e-05	0.0246728	0.679386	0.537922	0.206598	0.997375
EQ PGS	C5	GO_RNA_INTERFERENCE	3	1.3165e-05	0.0222491	0.940319	0.721343	0.192384	0.995329	1.23238e-05	0.0246728	0.909797	0.720472	0.206671	0.997375
EQ PGS	C5	GO_PROTEIN_KINASE_C_ACTIVITY	1	1.14709e-05	0.0222474	0.776561	0.638197	0.223681	0.995329	1.23115e-05	0.0246728	0.804527	0.637426	0.206897	0.997375
EQ PGS	C5	GO_GLYCEROLIPID_BIOSYNTHETIC_PROCESS	9	1.09572e-05	0.0222469	-0.795753	0.669125	0.234346	0.995329	1.23074e-05	0.0246728	-0.843379	0.66832	0.206973	0.997375
EQ PGS	C5	GO_PLATELET_AGGREGATION	3	1.31698e-05	0.0222491	0.902482	0.692192	0.192303	0.995329	1.23065e-05	0.0246728	0.872416	0.691356	0.20699	0.997375
EQ PGS	C5	GO_NSL_COMPLEX	1	1.03788e-05	0.0222463	-0.474324	0.409808	0.247099	0.995329	1.23061e-05	0.0246728	-0.516501	0.409314	0.206997	0.997375
EQ PGS	C5	GO_PROSTATE_GLAND_DEVELOPMENT	1	1.24711e-05	0.0222484	-0.557237	0.439203	0.204534	0.995329	1.23037e-05	0.0246728	-0.553488	0.438668	0.207042	0.997375
EQ PGS	C5	GO_ACTIN_FILAMENT	3	1.33026e-05	0.0222492	0.462039	0.352604	0.190076	0.995329	1.22787e-05	0.0246727	0.443904	0.352175	0.207504	0.997375
EQ PGS	C5	GO_CALYX_OF_HELD	2	1.03317e-05	0.0222463	-0.466077	0.4036	0.248175	0.995329	1.22538e-05	0.0246727	-0.507593	0.403113	0.207966	0.997375
EQ PGS	C5	GO_UV_DAMAGE_EXCISION_REPAIR	1	1.08522e-05	0.0222468	1.1184	0.944968	0.236601	0.995329	1.22297e-05	0.0246727	1.18729	0.943827	0.208413	0.997375
EQ PGS	C5	GO_CELL_SUBSTRATE_JUNCTION	32	1.32696e-05	0.0222492	-0.529694	0.404738	0.190627	0.995329	1.22279e-05	0.0246727	-0.508497	0.404257	0.208446	0.997375
EQ PGS	C5	GO_COPII_COATED_ER_TO_GOLGI_TRANSPORT_VESICLE	1	9.57518e-06	0.0222455	-0.428347	0.385302	0.266261	0.995329	1.22276e-05	0.0246727	-0.484079	0.38485	0.208453	0.997375
EQ PGS	C5	GO_TRNA_MODIFICATION	2	1.39105e-05	0.0222498	-0.207127	0.154576	0.180258	0.995329	1.22175e-05	0.0246727	-0.194119	0.154392	0.20864	0.997375
EQ PGS	C5	GO_HYDROLASE_ACTIVITY_ACTING_ON_CARBON_NITROGEN_BUT_NOT_PEPTIDE_BONDS_IN_CYCLIC_AMIDES	1	1.17203e-05	0.0222476	0.350514	0.28498	0.218713	0.995329	1.22138e-05	0.0246727	0.357825	0.284637	0.20871	0.997375
EQ PGS	C5	GO_POSTSYNAPTIC_ENDOCYTIC_ZONE	1	1.29339e-05	0.0222489	0.594426	0.460056	0.196335	0.995329	1.21785e-05	0.0246726	0.576811	0.459497	0.209368	0.997375
EQ PGS	C5	GO_POSITIVE_REGULATION_OF_FIBROBLAST_MIGRATION	3	1.20094e-05	0.0222479	0.727356	0.584204	0.21312	0.995329	1.2178e-05	0.0246726	0.73245	0.583494	0.209378	0.997375
EQ PGS	C5	GO_ANCHORED_COMPONENT_OF_MEMBRANE	19	1.19826e-05	0.0222479	0.660658	0.531225	0.213631	0.995329	1.2172e-05	0.0246726	0.665859	0.530575	0.209489	0.997375
EQ PGS	C5	GO_ANTIBIOTIC_METABOLIC_PROCESS	5	1.07347e-05	0.0222467	-1.19067	1.01152	0.239154	0.995329	1.21688e-05	0.0246726	-1.26776	1.01032	0.20955	0.997375
EQ PGS	C5	GO_PRODUCTION_OF_SMALL_RNA_INVOLVED_IN_GENE_SILENCING_BY_RNA	4	1.07892e-05	0.0222467	1.14229	0.967963	0.237966	0.995329	1.21684e-05	0.0246726	1.21312	0.966795	0.209557	0.997375
EQ PGS	C5	GO_SMALL_RNA_LOADING_ONTO_RISC	3	1.07779e-05	0.0222467	1.16802	0.990283	0.23821	0.995329	1.21642e-05	0.0246726	1.24088	0.989088	0.209637	0.997375
EQ PGS	C5	GO_REGULATION_OF_PRODUCTION_OF_SMALL_RNA_INVOLVED_IN_GENE_SILENCING_BY_RNA	1	1.07827e-05	0.0222467	1.14904	0.973978	0.238106	0.995329	1.21603e-05	0.0246726	1.22026	0.972802	0.209709	0.997375
EQ PGS	C5	GO_POSTSYNAPTIC_DENSITY_MEMBRANE	11	1.29116e-05	0.0222488	0.587164	0.454829	0.196721	0.995329	1.21555e-05	0.0246726	0.569717	0.454275	0.209799	0.997375
EQ PGS	C5	GO_REGULATION_OF_EPITHELIAL_CELL_APOPTOTIC_PROCESS	3	1.22076e-05	0.0222481	0.321311	0.255969	0.209383	0.995329	1.21554e-05	0.0246726	0.320628	0.255659	0.209801	0.997375
EQ PGS	C5	GO_INTRINSIC_COMPONENT_OF_EXTERNAL_SIDE_OF_PLASMA_MEMBRANE	3	1.31842e-05	0.0222491	0.490477	0.375985	0.192061	0.995329	1.21446e-05	0.0246726	0.470746	0.375527	0.210003	0.997375
EQ PGS	C5	GO_EPITHELIAL_TUBE_BRANCHING_INVOLVED_IN_LUNG_MORPHOGENESIS	2	1.32097e-05	0.0222491	0.446394	0.341861	0.191631	0.995329	1.21381e-05	0.0246726	0.427909	0.341445	0.210125	0.997375
EQ PGS	C5	GO_BASAL_CORTEX	1	1.03395e-05	0.0222463	-0.486977	0.421539	0.247996	0.995329	1.21275e-05	0.0246726	-0.527415	0.42103	0.210325	0.997375
EQ PGS	C5	GO_METANEPHRIC_EPITHELIUM_DEVELOPMENT	1	1.32002e-05	0.0222491	0.455136	0.348681	0.19179	0.995329	1.21264e-05	0.0246726	0.436234	0.348257	0.210346	0.997375
EQ PGS	C5	GO_CRD_MEDIATED_MRNA_STABILIZATION	2	1.07138e-05	0.0222466	1.19908	1.01966	0.239612	0.995329	1.20971e-05	0.0246726	1.27416	1.01843	0.210897	0.997375
EQ PGS	C5	GO_HISTONE_H4_DEACETYLATION	3	1.07157e-05	0.0222466	1.18517	1.00774	0.23957	0.995329	1.2094e-05	0.0246726	1.25911	1.00652	0.210956	0.997375
EQ PGS	C5	GO_MYELOID_LEUKOCYTE_MEDIATED_IMMUNITY	19	1.16687e-05	0.0222476	0.387114	0.315431	0.21973	0.995329	1.20814e-05	0.0246725	0.393909	0.315052	0.211193	0.997375
EQ PGS	C5	GO_NUCLEAR_PORE_NUCLEAR_BASKET	1	1.02922e-05	0.0222462	-0.478715	0.415337	0.249079	0.995329	1.20774e-05	0.0246725	-0.51858	0.414835	0.21127	0.997375
EQ PGS	C5	GO_PML_BODY_ORGANIZATION	1	1.20149e-05	0.0222479	-1.09968	0.883052	0.213016	0.995329	1.20743e-05	0.0246725	-1.10241	0.881977	0.211327	0.997375
EQ PGS	C5	GO_REGULATION_OF_CELL_CELL_ADHESION_MEDIATED_BY_CADHERIN	1	1.31451e-05	0.0222491	0.449747	0.345275	0.192721	0.995329	1.20737e-05	0.0246725	0.431034	0.344855	0.211338	0.997375
EQ PGS	C5	GO_LIGASE_ACTIVITY_FORMING_CARBON_CARBON_BONDS	1	1.15581e-05	0.0222475	0.361466	0.295939	0.22193	0.995329	1.20564e-05	0.0246725	0.369184	0.295583	0.211667	0.997375
EQ PGS	C5	GO_POLYADENYLATION_DEPENDENT_SNORNA_3_END_PROCESSING	1	1.06655e-05	0.0222466	1.21044	1.03165	0.240674	0.995329	1.20468e-05	0.0246725	1.28646	1.0304	0.211849	0.997375
EQ PGS	C5	GO_ENDOTHELIAL_CELL_DEVELOPMENT	4	1.19734e-05	0.0222479	0.730126	0.587309	0.213807	0.995329	1.2021e-05	0.0246725	0.731591	0.586601	0.212338	0.997375
EQ PGS	C5	GO_PROTEIN_LOCALIZATION_TO_ENDOPLASMIC_RETICULUM_EXIT_SITE	1	1.06353e-05	0.0222466	1.2017	1.02565	0.241342	0.995329	1.20156e-05	0.0246725	1.27733	1.02441	0.212441	0.997375
EQ PGS	C5	GO_MITOTIC_CELL_CYCLE	37	1.25912e-05	0.0222485	0.689014	0.54047	0.202367	0.995329	1.20043e-05	0.0246725	0.672776	0.539817	0.212656	0.997375
EQ PGS	C5	GO_PLASMA_MEMBRANE_BOUNDED_CELL_PROJECTION_CYTOPLASM	11	1.01678e-05	0.0222461	-0.298797	0.26082	0.251959	0.995329	1.20029e-05	0.0246725	-0.324649	0.260505	0.212682	0.997375
EQ PGS	C5	GO_AP_3_ADAPTOR_COMPLEX	1	9.36012e-06	0.0222453	-0.404268	0.367796	0.271699	0.995329	1.19901e-05	0.0246724	-0.457577	0.367365	0.212926	0.997375
EQ PGS	C5	GO_NUCLEOSIDE_PHOSPHATE_CATABOLIC_PROCESS	2	1.21867e-05	0.0222481	0.49358	0.393543	0.209773	0.995329	1.19884e-05	0.0246724	0.48955	0.393063	0.21296	0.997375
EQ PGS	C5	GO_SARCOPLASMIC_RETICULUM_LUMEN	1	1.0147e-05	0.0222461	-0.312061	0.272677	0.252445	0.995329	1.19805e-05	0.0246724	-0.339089	0.272347	0.213111	0.997375
EQ PGS	C5	GO_NEGATIVE_REGULATION_OF_GLYCOPROTEIN_METABOLIC_PROCESS	3	1.33649e-05	0.0222493	1.04885	0.798563	0.189043	0.995329	1.19778e-05	0.0246724	0.992951	0.797601	0.213163	0.997375
EQ PGS	C5	GO_OUTWARD_RECTIFIER_POTASSIUM_CHANNEL_ACTIVITY	3	1.13354e-05	0.0222473	-0.558816	0.461985	0.226436	0.995329	1.19742e-05	0.0246724	-0.574356	0.461428	0.213231	0.997375
EQ PGS	C5	GO_MONOACYLGLYCEROL_METABOLIC_PROCESS	1	1.29937e-05	0.0222489	-0.290527	0.224335	0.195303	0.995329	1.19576e-05	0.0246724	-0.278705	0.224062	0.213549	0.997375
EQ PGS	C5	GO_TRNA_CYTOSINE_METHYLTRANSFERASE_ACTIVITY	1	1.16672e-05	0.0222476	-0.235928	0.192254	0.219761	0.995329	1.19419e-05	0.0246724	-0.238691	0.192019	0.213849	0.997375
EQ PGS	C5	GO_SPLICEOSOMAL_COMPLEX_ASSEMBLY	3	1.16025e-05	0.0222475	-1.01585	0.830106	0.221044	0.995329	1.19359e-05	0.0246724	-1.03035	0.829092	0.213965	0.997375
EQ PGS	C5	GO_NUCLEAR_RECEPTOR_BINDING	2	1.13982e-05	0.0222473	0.385411	0.31775	0.225155	0.995329	1.19255e-05	0.0246724	0.394235	0.317367	0.214164	0.997375
EQ PGS	C5	GO_APICAL_PROTEIN_LOCALIZATION	2	9.99043e-06	0.0222459	-0.506554	0.446079	0.256139	0.995329	1.19193e-05	0.0246724	-0.553316	0.445548	0.214283	0.997375
EQ PGS	C5	GO_MALE_MEIOSIS_I	1	1.06604e-05	0.0222466	-0.729914	0.622246	0.240785	0.995329	1.19131e-05	0.0246724	-0.771626	0.621497	0.214401	0.997375
EQ PGS	C5	GO_POSITIVE_REGULATION_OF_INSULIN_SECRETION_INVOLVED_IN_CELLULAR_RESPONSE_TO_GLUCOSE_STIMULUS	2	1.16601e-05	0.0222476	-0.647702	0.527961	0.2199	0.995329	1.19124e-05	0.0246724	-0.654677	0.527319	0.214416	0.997375
EQ PGS	C5	GO_REGULATION_OF_EXTENT_OF_CELL_GROWTH	12	1.37396e-05	0.0222497	0.296292	0.22249	0.182957	0.995329	1.19066e-05	0.0246724	0.275831	0.222226	0.214528	0.997375
EQ PGS	C5	GO_REGULATION_OF_DNA_TEMPLATED_TRANSCRIPTION_IN_RESPONSE_TO_STRESS	5	1.27561e-05	0.0222487	0.397968	0.310146	0.199437	0.995329	1.18582e-05	0.0246723	0.383711	0.309771	0.215461	0.997375
EQ PGS	C5	GO_TRICARBOXYLIC_ACID_CYCLE_ENZYME_COMPLEX	1	1.34394e-05	0.0222494	0.895235	0.679711	0.187814	0.995329	1.1858e-05	0.0246723	0.840928	0.678889	0.215465	0.997375
EQ PGS	C5	GO_PHOSPHATIDIC_ACID_METABOLIC_PROCESS	3	1.27153e-05	0.0222486	-0.35043	0.273537	0.200159	0.995329	1.18314e-05	0.0246723	-0.338033	0.273204	0.215981	0.997375
EQ PGS	C5	GO_CHANNEL_REGULATOR_ACTIVITY	11	1.02695e-05	0.0222462	-0.821675	0.713681	0.249603	0.995329	1.18246e-05	0.0246723	-0.881709	0.712815	0.216112	0.997375
EQ PGS	C5	GO_CONDENSED_CHROMOSOME_CENTROMERIC_REGION	4	1.32983e-05	0.0222492	0.887662	0.677527	0.190148	0.995329	1.18206e-05	0.0246723	0.836903	0.676707	0.21619	0.997375
EQ PGS	C5	GO_POSITIVE_REGULATION_OF_EPITHELIAL_CELL_DIFFERENTIATION_INVOLVED_IN_KIDNEY_DEVELOPMENT	1	1.12221e-05	0.0222471	-0.536243	0.445556	0.22877	0.995329	1.17941e-05	0.0246723	-0.549744	0.445014	0.216706	0.997375
EQ PGS	C5	GO_NUCLEAR_BODY_ORGANIZATION	2	1.17299e-05	0.0222476	-1.08146	0.878907	0.218526	0.995329	1.17939e-05	0.0246723	-1.08442	0.877837	0.21671	0.997375
EQ PGS	C5	GO_VASCULAR_SMOOTH_MUSCLE_CELL_DIFFERENTIATION	1	1.27926e-05	0.0222487	-0.126226	0.0982304	0.198796	0.995329	1.17928e-05	0.0246722	-0.121194	0.0981114	0.216731	0.997375
EQ PGS	C5	GO_POSITIVE_REGULATION_OF_CALCIUM_ION_TRANSPORT_INTO_CYTOSOL	3	1.03859e-05	0.0222463	-0.613977	0.530284	0.246937	0.995329	1.178e-05	0.0246722	-0.653902	0.529646	0.216981	0.997375
EQ PGS	C5	GO_POSITIVE_REGULATION_OF_EXTRINSIC_APOPTOTIC_SIGNALING_PATHWAY_VIA_DEATH_DOMAIN_RECEPTORS	2	1.14395e-05	0.0222474	-0.989287	0.814135	0.224316	0.995329	1.17779e-05	0.0246722	-1.00381	0.81314	0.217022	0.997375
EQ PGS	C5	GO_AMYLOID_BETA_CLEARANCE	1	1.16122e-05	0.0222475	-0.564387	0.460996	0.22085	0.995329	1.17752e-05	0.0246722	-0.568337	0.460435	0.217075	0.997375
EQ PGS	C5	GO_BRANCHIOMOTOR_NEURON_AXON_GUIDANCE	1	1.36093e-05	0.0222495	-1.06204	0.801308	0.185047	0.995329	1.17708e-05	0.0246722	-0.987812	0.800419	0.217161	0.997375
EQ PGS	C5	GO_POSITIVE_REGULATION_OF_OSSIFICATION	6	1.15309e-05	0.0222474	-0.845553	0.693086	0.222474	0.995329	1.17624e-05	0.0246722	-0.854005	0.692241	0.217324	0.997375
EQ PGS	C5	GO_DENTATE_GYRUS_DEVELOPMENT	1	1.21066e-05	0.022248	0.420105	0.336066	0.211277	0.995329	1.17596e-05	0.0246722	0.414043	0.335656	0.217379	0.997375
EQ PGS	C5	GO_INORGANIC_ION_TRANSMEMBRANE_TRANSPORT	58	1.15336e-05	0.0222475	-0.626921	0.513817	0.22242	0.995329	1.17585e-05	0.0246722	-0.63301	0.513192	0.217401	0.997375
EQ PGS	C5	GO_POSITIVE_REGULATION_OF_LEUKOCYTE_MEDIATED_IMMUNITY	1	1.16946e-05	0.0222476	-0.806269	0.656242	0.219219	0.995329	1.17345e-05	0.0246722	-0.807644	0.655441	0.217871	0.997375
EQ PGS	C5	GO_REGULATION_OF_SMOOTHENED_SIGNALING_PATHWAY	1	1.03185e-05	0.0222462	-0.618293	0.535753	0.248477	0.995329	1.17062e-05	0.0246722	-0.658572	0.535108	0.218427	0.997375
EQ PGS	C5	GO_REGULATION_OF_POSITIVE_CHEMOTAXIS	2	1.22739e-05	0.0222482	0.372988	0.296334	0.20815	0.995329	1.17032e-05	0.0246722	0.364228	0.295983	0.218485	0.997375
EQ PGS	C5	GO_POSITIVE_REGULATION_OF_MRNA_METABOLIC_PROCESS	6	1.27521e-05	0.0222487	1.14501	0.892479	0.199509	0.995329	1.17022e-05	0.0246722	1.09689	0.891401	0.218505	0.997375
EQ PGS	C5	GO_PROTEIN_LOCALIZATION_TO_CHROMOSOME_CENTROMERIC_REGION	1	1.14797e-05	0.0222474	0.905508	0.743882	0.223502	0.995329	1.1679e-05	0.0246721	0.913332	0.742972	0.218963	0.997375
EQ PGS	C5	GO_ETHER_LIPID_METABOLIC_PROCESS	1	1.25429e-05	0.0222485	-0.371225	0.291753	0.203236	0.995329	1.16746e-05	0.0246721	-0.358148	0.291398	0.219048	0.997375
EQ PGS	C5	GO_POTASSIUM_ION_EXPORT_ACROSS_PLASMA_MEMBRANE	2	1.16214e-05	0.0222475	-0.770371	0.628997	0.220667	0.995329	1.16667e-05	0.0246721	-0.771873	0.628228	0.219205	0.997375
EQ PGS	C5	GO_LYMPHOCYTE_ACTIVATION	28	1.31293e-05	0.022249	-1.06857	0.820846	0.192989	0.995329	1.16605e-05	0.0246721	-1.00705	0.81986	0.219328	0.997375
EQ PGS	C5	GO_REGULATION_OF_MRNA_METABOLIC_PROCESS	19	1.27399e-05	0.0222487	1.09357	0.852791	0.199724	0.995329	1.16366e-05	0.0246721	1.04517	0.851761	0.2198	0.997375
EQ PGS	C5	GO_SEQUESTERING_OF_TRIGLYCERIDE	1	1.15963e-05	0.0222475	-1.09027	0.891151	0.221167	0.995329	1.16309e-05	0.0246721	-1.0919	0.890066	0.219913	0.997375
EQ PGS	C5	GO_NEGATIVE_REGULATION_OF_MRNA_METABOLIC_PROCESS	5	1.27201e-05	0.0222486	1.11674	0.871535	0.200073	0.995329	1.16269e-05	0.0246721	1.06769	0.870482	0.219993	0.997375
EQ PGS	C5	GO_CADHERIN_BINDING	16	1.36833e-05	0.0222496	1.11076	0.835796	0.183857	0.995329	1.16179e-05	0.0246721	1.02353	0.834801	0.220171	0.997375
EQ PGS	C5	GO_LONG_TERM_SYNAPTIC_POTENTIATION	4	1.32814e-05	0.0222492	-0.805341	0.615086	0.19043	0.995329	1.15978e-05	0.0246721	-0.752618	0.614374	0.220572	0.997375
EQ PGS	C5	GO_UBIQUITIN_DEPENDENT_SMAD_PROTEIN_CATABOLIC_PROCESS	1	1.15347e-05	0.0222475	-1.08222	0.886933	0.222397	0.995329	1.15901e-05	0.024672	-1.08482	0.885853	0.220725	0.997375
EQ PGS	C5	GO_GLANDULAR_EPITHELIAL_CELL_DIFFERENTIATION	2	1.15104e-05	0.0222474	-0.772579	0.633834	0.222885	0.995329	1.15898e-05	0.024672	-0.775241	0.633059	0.22073	0.997375
EQ PGS	C5	GO_ADHERENS_JUNCTION	12	1.17688e-05	0.0222477	-0.708272	0.574662	0.217764	0.995329	1.15809e-05	0.024672	-0.702605	0.573964	0.220907	0.997375
EQ PGS	C5	GO_INTERLEUKIN_1_SECRETION	1	1.38824e-05	0.0222498	1.28891	0.962868	0.180698	0.995329	1.15478e-05	0.024672	1.17559	0.961729	0.221569	0.997375
EQ PGS	C5	GO_POSITIVE_REGULATION_OF_MRNA_PROCESSING	2	1.24651e-05	0.0222484	0.42677	0.336452	0.204643	0.995329	1.15275e-05	0.024672	0.410408	0.336042	0.221976	0.997375
EQ PGS	C5	GO_REGULATION_OF_SMOOTH_MUSCLE_CELL_DIFFERENTIATION	3	1.25944e-05	0.0222485	0.456744	0.35823	0.202311	0.995329	1.15218e-05	0.024672	0.436866	0.357795	0.22209	0.997375
EQ PGS	C5	GO_REGULATION_OF_CELL_CYCLE_ARREST	1	1.13691e-05	0.0222473	0.338912	0.27977	0.225746	0.995329	1.15218e-05	0.024672	0.341186	0.279433	0.22209	0.997375
EQ PGS	C5	GO_FATTY_ACID_BETA_OXIDATION	1	1.25392e-05	0.0222485	0.46003	0.361601	0.203303	0.995329	1.14857e-05	0.0246719	0.440286	0.361161	0.222815	0.997375
EQ PGS	C5	GO_CEREBELLAR_GRANULAR_LAYER_FORMATION	4	1.33278e-05	0.0222492	-1.04587	0.797395	0.189657	0.995329	1.14854e-05	0.0246719	-0.970999	0.796511	0.222822	0.997375
EQ PGS	C5	GO_EPIDERMAL_GROWTH_FACTOR_RECEPTOR_SIGNALING_PATHWAY	7	1.19337e-05	0.0222479	0.322507	0.259854	0.214568	0.995329	1.14772e-05	0.0246719	0.316292	0.259546	0.222986	0.997375
EQ PGS	C5	GO_CELLULAR_RESPONSE_TO_EXTERNAL_STIMULUS	7	1.2442e-05	0.0222484	0.417734	0.329634	0.205063	0.995329	1.14708e-05	0.0246719	0.401102	0.329233	0.223115	0.997375
EQ PGS	C5	GO_PROTEIN_TARGETING_TO_MITOCHONDRION	3	1.1379e-05	0.0222473	-0.815508	0.672907	0.225546	0.995329	1.14707e-05	0.0246719	-0.81879	0.672085	0.223118	0.997375
EQ PGS	C5	GO_S100_PROTEIN_BINDING	1	1.04413e-05	0.0222464	-0.857863	0.738955	0.245679	0.995329	1.14553e-05	0.0246719	-0.898558	0.738055	0.223428	0.997375
EQ PGS	C5	GO_FIBROBLAST_GROWTH_FACTOR_RECEPTOR_SIGNALING_PATHWAY	4	1.12972e-05	0.0222472	0.326192	0.270126	0.22722	0.995329	1.14496e-05	0.0246719	0.328391	0.269801	0.223545	0.997375
EQ PGS	C5	GO_COBALAMIN_TRANSPORT	1	1.29425e-05	0.0222489	0.594588	0.460028	0.196185	0.995329	1.1443e-05	0.0246719	0.559093	0.459474	0.223678	0.997375
EQ PGS	C5	GO_PROTEIN_PHOSPHATASE_1_BINDING	2	1.12288e-05	0.0222471	0.675318	0.560943	0.228631	0.995329	1.14352e-05	0.0246719	0.681507	0.560266	0.223835	0.997375
EQ PGS	C5	GO_CORECEPTOR_ACTIVITY	1	1.12259e-05	0.0222471	0.681591	0.566227	0.228691	0.995329	1.14331e-05	0.0246719	0.687862	0.565543	0.223878	0.997375
EQ PGS	C5	GO_POSITIVE_REGULATION_OF_BONE_MINERALIZATION	4	1.13683e-05	0.0222473	-1.0544	0.870436	0.225763	0.995329	1.14328e-05	0.0246719	-1.0574	0.869376	0.223884	0.997375
EQ PGS	C5	GO_GOLGI_TRANS_CISTERNA	1	1.23824e-05	0.0222483	0.313276	0.247801	0.206152	0.995329	1.14178e-05	0.0246719	0.300829	0.2475	0.224188	0.997375
EQ PGS	C5	GO_REGULATION_OF_PHOSPHATIDYLCHOLINE_BIOSYNTHETIC_PROCESS	1	1.23757e-05	0.0222483	0.299572	0.237025	0.206274	0.995329	1.14156e-05	0.0246719	0.287721	0.236738	0.224232	0.997375
EQ PGS	C5	GO_N_ACYLTRANSFERASE_ACTIVITY	2	1.12104e-05	0.0222471	0.662036	0.550363	0.229014	0.995329	1.14139e-05	0.0246719	0.668029	0.549698	0.224267	0.997375
EQ PGS	C5	GO_NEGATIVE_REGULATION_OF_DENDRITE_DEVELOPMENT	8	1.08915e-05	0.0222468	0.674332	0.568732	0.235752	0.995329	1.14031e-05	0.0246719	0.689991	0.56804	0.224487	0.997375
EQ PGS	C5	GO_REGULATION_OF_CELL_SUBSTRATE_ADHESION	18	1.2698e-05	0.0222486	0.913905	0.713858	0.200465	0.995329	1.14012e-05	0.0246719	0.866004	0.713001	0.224525	0.997375
EQ PGS	C5	GO_FEMALE_SEX_DIFFERENTIATION	12	1.03285e-05	0.0222462	-0.849557	0.735786	0.248246	0.995329	1.13921e-05	0.0246718	-0.892242	0.734896	0.224709	0.997375
EQ PGS	C5	GO_NEGATIVE_REGULATION_OF_CHOLESTEROL_STORAGE	1	1.16939e-05	0.0222476	-0.923662	0.751814	0.219233	0.995329	1.13631e-05	0.0246718	-0.910512	0.750901	0.2253	0.997375
EQ PGS	C5	GO_REGULATION_OF_T_CELL_MIGRATION	1	1.13088e-05	0.0222472	-0.787001	0.651396	0.226982	0.995329	1.13277e-05	0.0246718	-0.787662	0.6506	0.226024	0.997375
EQ PGS	C5	GO_ACTIVATION_OF_MAPKK_ACTIVITY	2	1.12204e-05	0.0222471	-0.751239	0.624241	0.228807	0.995329	1.13173e-05	0.0246718	-0.75448	0.623478	0.226237	0.997375
EQ PGS	C5	GO_POSITIVE_REGULATION_OF_PROTEIN_MATURATION	1	9.24281e-06	0.0222452	-0.535554	0.49032	0.274724	0.995329	1.13111e-05	0.0246718	-0.592477	0.48974	0.226366	0.997375
EQ PGS	C5	GO_RESPONSE_TO_CYTOKINE	41	1.06493e-05	0.0222466	-0.899228	0.766985	0.241031	0.995329	1.12993e-05	0.0246718	-0.926271	0.76605	0.226607	0.997375
EQ PGS	C5	GO_REGULATION_OF_PEPTIDYL_SERINE_PHOSPHORYLATION	11	1.24638e-05	0.0222484	-1.0754	0.847853	0.204666	0.995329	1.12993e-05	0.0246718	-1.02395	0.846831	0.226607	0.997375
EQ PGS	C5	GO_NOREPINEPHRINE_TRANSPORT	1	1.25637e-05	0.0222485	0.582036	0.457055	0.202862	0.995329	1.12977e-05	0.0246718	0.551945	0.456506	0.226641	0.997375
EQ PGS	C5	GO_FEMALE_GAMETE_GENERATION	8	1.17838e-05	0.0222477	0.715755	0.580362	0.21747	0.995329	1.12894e-05	0.0246717	0.700591	0.579661	0.226811	0.997375
EQ PGS	C5	GO_PLASMA_MEMBRANE_FUSION	1	1.17569e-05	0.0222477	0.720985	0.585272	0.217996	0.995329	1.12695e-05	0.0246717	0.705894	0.584564	0.22722	0.997375
EQ PGS	C5	GO_EPITHELIAL_CELL_CELL_ADHESION	1	1.1358e-05	0.0222473	0.713784	0.589514	0.225974	0.995329	1.12674e-05	0.0246717	0.710941	0.588801	0.227265	0.997375
EQ PGS	C5	GO_RECEPTOR_REGULATOR_ACTIVITY	10	1.22732e-05	0.0222482	-1.15136	0.914768	0.208163	0.995329	1.12491e-05	0.0246717	-1.10231	0.913673	0.227643	0.997375
EQ PGS	C5	GO_POTASSIUM_CHLORIDE_SYMPORTER_ACTIVITY	2	1.07048e-05	0.0222466	-0.457501	0.389207	0.239809	0.995329	1.12394e-05	0.0246717	-0.468791	0.388735	0.227843	0.997375
EQ PGS	C5	GO_REGULATION_OF_MITOCHONDRIAL_FISSION	2	1.0718e-05	0.0222466	0.749873	0.637542	0.23952	0.995329	1.12313e-05	0.0246717	0.767631	0.636771	0.228011	0.997375
EQ PGS	C5	GO_NEGATIVE_REGULATION_OF_DEFENSE_RESPONSE	7	1.16179e-05	0.0222475	0.830577	0.678257	0.220738	0.995329	1.12236e-05	0.0246717	0.816378	0.67744	0.22817	0.997375
EQ PGS	C5	GO_NEGATIVE_REGULATION_OF_ORGAN_GROWTH	3	1.12053e-05	0.0222471	0.265924	0.221118	0.229119	0.995329	1.12227e-05	0.0246717	0.266132	0.220849	0.22819	0.997375
EQ PGS	C5	GO_O_ACETYLTRANSFERASE_ACTIVITY	1	1.08558e-05	0.0222468	-0.195474	0.165133	0.236522	0.995329	1.12166e-05	0.0246717	-0.198696	0.164932	0.228315	0.997375
EQ PGS	C5	GO_ENDODERM_FORMATION	2	1.20933e-05	0.022248	0.446665	0.357509	0.211528	0.995329	1.12144e-05	0.0246717	0.430133	0.357076	0.228361	0.997375
EQ PGS	C5	GO_NEUTRAL_LIPID_CATABOLIC_PROCESS	2	1.0734e-05	0.0222467	0.786545	0.668222	0.239169	0.995329	1.12091e-05	0.0246717	0.803774	0.667414	0.228471	0.997375
EQ PGS	C5	GO_REGULATION_OF_RESPONSE_TO_EXTERNAL_STIMULUS	47	1.12914e-05	0.0222472	0.706094	0.58488	0.22734	0.995329	1.12045e-05	0.0246717	0.703383	0.584173	0.228566	0.997375
EQ PGS	C5	GO_RETINA_LAYER_FORMATION	5	1.01719e-05	0.0222461	-0.631938	0.551507	0.251864	0.995329	1.12018e-05	0.0246717	-0.66317	0.550841	0.228622	0.997375
EQ PGS	C5	GO_POSITIVE_REGULATION_OF_RESPONSE_TO_EXTRACELLULAR_STIMULUS	1	9.82378e-06	0.0222457	-0.578732	0.513945	0.260143	0.995329	1.11796e-05	0.0246716	-0.617392	0.513327	0.229084	0.997375
EQ PGS	C5	GO_NEGATIVE_REGULATION_OF_PHOSPHOLIPID_BIOSYNTHETIC_PROCESS	1	9.85779e-06	0.0222458	1.16768	1.03517	0.259319	0.995329	1.11481e-05	0.0246716	1.24177	1.03392	0.229741	0.997375
EQ PGS	C5	GO_CHONDROCYTE_DEVELOPMENT	6	1.02979e-05	0.0222462	0.696489	0.604113	0.248948	0.995329	1.1144e-05	0.0246716	0.724549	0.603383	0.229827	0.997375
EQ PGS	C5	GO_CELL_PROLIFERATION_IN_FOREBRAIN	1	1.15619e-05	0.0222475	0.33253	0.272204	0.221853	0.995329	1.11288e-05	0.0246716	0.326256	0.271881	0.230144	0.997375
EQ PGS	C5	GO_NEGATIVE_REGULATION_OF_LEUKOCYTE_CELL_CELL_ADHESION	3	1.19814e-05	0.0222479	0.892964	0.718054	0.213653	0.995329	1.11187e-05	0.0246716	0.860217	0.717179	0.230357	0.997375
EQ PGS	C5	GO_ACTIN_FILAMENT_ORGANIZATION	23	1.36361e-05	0.0222496	0.624585	0.470787	0.184616	0.995329	1.11093e-05	0.0246716	0.563784	0.470235	0.230553	0.997375
EQ PGS	C5	GO_HEMIDESMOSOME	3	8.92653e-06	0.0222448	-0.361826	0.337083	0.283092	0.995329	1.11058e-05	0.0246716	-0.403599	0.336683	0.230627	0.997375
EQ PGS	C5	GO_REGULATION_OF_CALCIUM_ION_TRANSMEMBRANE_TRANSPORT	13	1.0835e-05	0.0222468	0.869103	0.734913	0.236973	0.995329	1.10843e-05	0.0246715	0.879047	0.734014	0.231079	0.997375
EQ PGS	C5	GO_NEGATIVE_REGULATION_OF_PEPTIDYL_THREONINE_PHOSPHORYLATION	1	1.05922e-05	0.0222465	0.799658	0.683894	0.242296	0.995329	1.10834e-05	0.0246715	0.818	0.683067	0.231098	0.997375
EQ PGS	C5	GO_NUCLEOBASE_CATABOLIC_PROCESS	3	1.02956e-05	0.0222462	0.396739	0.344158	0.249002	0.995329	1.10655e-05	0.0246715	0.411311	0.34374	0.231475	0.997375
EQ PGS	C5	GO_REGULATION_OF_CYSTEINE_TYPE_ENDOPEPTIDASE_ACTIVITY	7	9.31553e-06	0.0222452	-0.752378	0.686136	0.272844	0.995329	1.10599e-05	0.0246715	-0.819836	0.685325	0.231592	0.997375
EQ PGS	C5	GO_REGULATION_OF_DNA_BIOSYNTHETIC_PROCESS	8	1.09007e-05	0.0222468	0.27624	0.232883	0.235556	0.995329	1.10411e-05	0.0246715	0.27802	0.232603	0.23199	0.997375
EQ PGS	C5	GO_POLY_G_BINDING	1	1.07433e-05	0.0222467	0.868301	0.73736	0.238966	0.995329	1.10157e-05	0.0246715	0.879242	0.736458	0.232527	0.997375
EQ PGS	C5	GO_L_ASPARTATE_TRANSMEMBRANE_TRANSPORT	1	9.67019e-06	0.0222456	1.03608	0.927369	0.263902	0.995329	1.1015e-05	0.0246715	1.1058	0.92625	0.232543	0.997375
EQ PGS	C5	GO_POSITIVE_REGULATION_OF_AMYLOID_PRECURSOR_PROTEIN_CATABOLIC_PROCESS	3	1.20029e-05	0.0222479	0.87998	0.706981	0.213244	0.995329	1.10127e-05	0.0246715	0.842907	0.706121	0.232591	0.997375
EQ PGS	C5	GO_POLE_PLASM	2	1.20972e-05	0.022248	0.927334	0.742115	0.211454	0.995329	1.09857e-05	0.0246714	0.883714	0.741213	0.233164	0.997375
EQ PGS	C5	GO_REGULATION_OF_BONE_MINERALIZATION	4	1.10277e-05	0.0222469	-1.02739	0.861132	0.232846	0.995329	1.09855e-05	0.0246714	-1.02543	0.860084	0.233169	0.997375
EQ PGS	C5	GO_POSITIVE_REGULATION_OF_CALCIUM_MEDIATED_SIGNALING	6	1.0247e-05	0.0222462	-0.6263	0.544579	0.250121	0.995329	1.09849e-05	0.0246714	-0.648465	0.543918	0.233181	0.997375
EQ PGS	C5	GO_ADENYLATE_CYCLASE_ACTIVATOR_ACTIVITY	1	1.09612e-05	0.0222469	-0.24459	0.20563	0.234259	0.995329	1.09845e-05	0.0246714	-0.244859	0.205387	0.233191	0.997375
EQ PGS	C5	GO_BASEMENT_MEMBRANE_ASSEMBLY	1	9.6259e-06	0.0222455	1.04041	0.933389	0.264998	0.995329	1.09687e-05	0.0246714	1.11063	0.932262	0.233526	0.997375
EQ PGS	C5	GO_EXTRINSIC_APOPTOTIC_SIGNALING_PATHWAY_VIA_DEATH_DOMAIN_RECEPTORS	5	9.83178e-06	0.0222458	-0.779419	0.691884	0.259949	0.995329	1.09494e-05	0.0246714	-0.822544	0.691049	0.233937	0.997375
EQ PGS	C5	GO_SKELETAL_MUSCLE_THIN_FILAMENT_ASSEMBLY	2	1.37956e-05	0.0222497	0.445581	0.333914	0.182069	0.995329	1.09414e-05	0.0246714	0.396834	0.333517	0.234109	0.997375
EQ PGS	C5	GO_CELL_BODY_MEMBRANE	2	9.14654e-06	0.0222451	-0.427566	0.393507	0.277238	0.995329	1.09398e-05	0.0246714	-0.467613	0.393032	0.234144	0.997375
EQ PGS	C5	GO_ELECTRON_TRANSFER_ACTIVITY	3	1.09117e-05	0.0222468	-0.209177	0.176256	0.235318	0.995329	1.09375e-05	0.0246714	-0.209433	0.176048	0.234193	0.997375
EQ PGS	C5	GO_POSITIVE_REGULATION_OF_LEUKOCYTE_DIFFERENTIATION	3	9.94091e-06	0.0222459	-0.743641	0.656491	0.257321	0.995329	1.09362e-05	0.0246714	-0.779996	0.6557	0.234221	0.997375
EQ PGS	C5	GO_NEGATIVE_REGULATION_OF_CELLULAR_AMIDE_METABOLIC_PROCESS	17	1.22151e-05	0.0222481	0.749572	0.596956	0.209243	0.995329	1.09355e-05	0.0246714	0.709235	0.596235	0.234236	0.997375
EQ PGS	C5	GO_ENDORIBONUCLEASE_COMPLEX	3	1.22005e-05	0.0222481	0.657939	0.524295	0.209516	0.995329	1.09319e-05	0.0246714	0.622804	0.523659	0.234312	0.997375
EQ PGS	C5	GO_POSITIVE_REGULATION_OF_PROTEIN_MODIFICATION_BY_SMALL_PROTEIN_CONJUGATION_OR_REMOVAL	3	1.08671e-05	0.0222468	-0.766634	0.647305	0.236278	0.995329	1.09252e-05	0.0246714	-0.768681	0.646515	0.234457	0.997375
EQ PGS	C5	GO_EXTRACELLULAR_MATRIX_DISASSEMBLY	4	1.13686e-05	0.0222473	0.732666	0.604825	0.225756	0.995329	1.09088e-05	0.0246714	0.717705	0.604093	0.234808	0.997375
EQ PGS	C5	GO_GLAND_DEVELOPMENT	18	1.03529e-05	0.0222463	0.41799	0.361588	0.247689	0.995329	1.08983e-05	0.0246714	0.428863	0.361148	0.235033	0.997375
EQ PGS	C5	GO_POSITIVE_REGULATION_OF_PROTEIN_EXIT_FROM_ENDOPLASMIC_RETICULUM	1	9.55129e-06	0.0222455	1.04305	0.939408	0.266858	0.995329	1.08909e-05	0.0246713	1.11382	0.938274	0.235191	0.997375
EQ PGS	C5	GO_SUMO_LIGASE_COMPLEX	1	1.21614e-05	0.0222481	0.619485	0.494444	0.210248	0.995329	1.08757e-05	0.0246713	0.585834	0.493845	0.235518	0.997375
EQ PGS	C5	GO_DNA_REPLICATION_INITIATION	1	1.12345e-05	0.0222472	0.820739	0.681562	0.228514	0.995329	1.08634e-05	0.0246713	0.807083	0.680741	0.235784	0.997375
EQ PGS	C5	GO_MUTSALPHA_COMPLEX_BINDING	2	1.05951e-05	0.0222465	0.850627	0.727386	0.242232	0.995329	1.08618e-05	0.0246713	0.861267	0.726496	0.235819	0.997375
EQ PGS	C5	GO_FC_RECEPTOR_SIGNALING_PATHWAY	6	1.0472e-05	0.0222464	0.873126	0.751	0.244987	0.995329	1.08582e-05	0.0246713	0.889083	0.750082	0.235895	0.997375
EQ PGS	C5	GO_CALMODULIN_DEPENDENT_PROTEIN_PHOSPHATASE_ACTIVITY	1	1.05898e-05	0.0222465	0.856281	0.732404	0.24235	0.995329	1.08554e-05	0.0246713	0.866953	0.731508	0.235957	0.997375
EQ PGS	C5	GO_EPHRIN_RECEPTOR_SIGNALING_PATHWAY	9	1.27627e-05	0.0222487	-0.985747	0.768018	0.199322	0.995329	1.08542e-05	0.0246713	-0.90916	0.767161	0.235982	0.997375
EQ PGS	C5	GO_COLLAGEN_TRIMER	4	1.08828e-05	0.0222468	0.866781	0.731337	0.23594	0.995329	1.08282e-05	0.0246713	0.864603	0.730442	0.236545	0.997375
EQ PGS	C5	GO_POSITIVE_REGULATION_OF_EARLY_ENDOSOME_TO_LATE_ENDOSOME_TRANSPORT	1	1.02745e-05	0.0222462	-0.471325	0.409279	0.249488	0.995329	1.08276e-05	0.0246713	-0.483851	0.408781	0.236557	0.997375
EQ PGS	C5	GO_ECTODERMAL_PLACODE_DEVELOPMENT	1	9.82261e-06	0.0222457	-0.768489	0.682499	0.260171	0.995329	1.08205e-05	0.0246713	-0.806593	0.681673	0.23671	0.997375
EQ PGS	C5	GO_BETA_TUBULIN_BINDING	4	9.30481e-06	0.0222452	0.601337	0.54871	0.27312	0.995329	1.07659e-05	0.0246712	0.646848	0.548054	0.237898	0.997375
EQ PGS	C5	GO_PRESYNAPTIC_ACTIVE_ZONE_CYTOPLASMIC_COMPONENT	3	1.04761e-05	0.0222464	0.577791	0.496877	0.244895	0.995329	1.07624e-05	0.0246712	0.585637	0.496272	0.237973	0.997375
EQ PGS	C5	GO_PHOSPHATASE_BINDING	16	1.2581e-05	0.0222485	0.578459	0.453934	0.202551	0.995329	1.07607e-05	0.0246712	0.535005	0.453403	0.238012	0.997375
EQ PGS	C5	GO_PROGRAMMED_NECROTIC_CELL_DEATH	2	1.04955e-05	0.0222464	-0.540132	0.464062	0.244458	0.995329	1.07583e-05	0.0246712	-0.546855	0.463497	0.238064	0.997375
EQ PGS	C5	GO_PEPTIDYL_CYSTEINE_MODIFICATION	3	1.20364e-05	0.022248	0.764641	0.613462	0.212607	0.995329	1.07575e-05	0.0246712	0.722891	0.612721	0.23808	0.997375
EQ PGS	C5	GO_PHOSPHATASE_COMPLEX	2	1.20057e-05	0.0222479	0.677729	0.544426	0.21319	0.995329	1.07543e-05	0.0246712	0.641443	0.543767	0.23815	0.997375
EQ PGS	C5	GO_NEUROPEPTIDE_BINDING	1	1.2401e-05	0.0222483	-1.22053	0.964712	0.20581	0.995329	1.07539e-05	0.0246712	-1.13662	0.963556	0.23816	0.997375
EQ PGS	C5	GO_POSITIVE_REGULATION_OF_CIRCADIAN_RHYTHM	3	9.75247e-06	0.0222457	-0.760724	0.678029	0.26188	0.995329	1.07435e-05	0.0246712	-0.798453	0.677207	0.238385	0.997375
EQ PGS	C5	GO_HISTONE_DEACETYLASE_COMPLEX	8	1.12143e-05	0.0222471	0.971017	0.807084	0.228933	0.995329	1.07268e-05	0.0246712	0.94968	0.8061	0.238752	0.997375
EQ PGS	C5	GO_CEREBELLAR_GRANULAR_LAYER_MORPHOGENESIS	4	1.24719e-05	0.0222484	-0.963325	0.759249	0.204519	0.995329	1.07164e-05	0.0246712	-0.893065	0.758409	0.238978	0.997375
EQ PGS	C5	GO_TRANSCRIPTION_INITIATION_FROM_RNA_POLYMERASE_II_PROMOTER	7	1.08892e-05	0.0222468	-0.775064	0.653759	0.235803	0.995329	1.0695e-05	0.0246712	-0.768133	0.652966	0.239448	0.997375
EQ PGS	C5	GO_REGULATION_OF_CARDIAC_CONDUCTION	12	1.03714e-05	0.0222463	-0.942394	0.814502	0.247267	0.995329	1.06925e-05	0.0246711	-0.956875	0.813507	0.239504	0.997375
EQ PGS	C5	GO_FOREBRAIN_NEURON_DEVELOPMENT	5	8.67552e-06	0.0222446	-0.510112	0.482055	0.289965	0.995329	1.0681e-05	0.0246711	-0.566033	0.481484	0.239757	0.997375
EQ PGS	C5	GO_PHOSPHATASE_ACTIVITY	11	1.02281e-05	0.0222461	0.315085	0.274226	0.250558	0.995329	1.06719e-05	0.0246711	0.321855	0.273896	0.239957	0.997375
EQ PGS	C5	GO_REGULATION_OF_HISTONE_H4_K16_ACETYLATION	2	1.01261e-05	0.022246	-0.425515	0.372196	0.252935	0.995329	1.06687e-05	0.0246711	-0.436771	0.371744	0.240026	0.997375
EQ PGS	C5	GO_ACTIVIN_ACTIVATED_RECEPTOR_ACTIVITY	1	1.02112e-05	0.0222461	0.375743	0.327288	0.250951	0.995329	1.06558e-05	0.0246711	0.383843	0.326894	0.240312	0.997375
EQ PGS	C5	GO_PROTEIN_HETEROOLIGOMERIZATION	5	1.0748e-05	0.0222467	-0.674516	0.572672	0.238862	0.995329	1.0636e-05	0.0246711	-0.670995	0.571974	0.24075	0.997375
EQ PGS	C5	GO_SEMAPHORIN_RECEPTOR_ACTIVITY	2	1.02109e-05	0.0222461	0.412917	0.359673	0.250957	0.995329	1.06337e-05	0.0246711	0.421387	0.35924	0.240799	0.997375
EQ PGS	C5	GO_RESPONSE_TO_GLYCOPROTEIN	1	9.67569e-06	0.0222456	-0.220051	0.196907	0.263766	0.995329	1.0624e-05	0.0246711	-0.230588	0.19667	0.241014	0.997375
EQ PGS	C5	GO_RAC_PROTEIN_SIGNAL_TRANSDUCTION	4	1.10208e-05	0.0222469	0.328568	0.275484	0.232991	0.995329	1.06091e-05	0.0246711	0.322374	0.275148	0.241345	0.997375
EQ PGS	C5	GO_REPRODUCTIVE_SYSTEM_DEVELOPMENT	21	1.0578e-05	0.0222465	0.742665	0.635577	0.242612	0.995329	1.0599e-05	0.0246711	0.743408	0.634805	0.241569	0.997375
EQ PGS	C5	GO_PHOSPHOLIPID_SCRAMBLASE_ACTIVITY	1	1.01369e-05	0.0222461	0.38684	0.338188	0.252683	0.995329	1.05951e-05	0.0246711	0.395496	0.337781	0.241655	0.997375
EQ PGS	C5	GO_DISULFIDE_OXIDOREDUCTASE_ACTIVITY	1	9.11812e-06	0.022245	-0.780075	0.719055	0.277985	0.995329	1.05922e-05	0.024671	-0.840779	0.718183	0.241721	0.997375
EQ PGS	C5	GO_PROTEIN_DEGLYCOSYLATION	1	1.21903e-05	0.0222481	0.751543	0.599135	0.209706	0.995329	1.05862e-05	0.024671	0.700376	0.598421	0.241853	0.997375
EQ PGS	C5	GO_POTASSIUM_ION_TRANSPORT	17	8.4765e-06	0.0222444	-0.414527	0.396299	0.295565	0.995329	1.05644e-05	0.024671	-0.462792	0.395831	0.242339	0.997375
EQ PGS	C5	GO_SUPRAMOLECULAR_POLYMER	42	1.13488e-05	0.0222473	0.593317	0.490218	0.226162	0.995329	1.0559e-05	0.024671	0.572304	0.489622	0.242459	0.997375
EQ PGS	C5	GO_NEGATIVE_REGULATION_OF_NITRIC_OXIDE_METABOLIC_PROCESS	2	9.60969e-06	0.0222455	-0.194946	0.175041	0.265401	0.995329	1.05557e-05	0.024671	-0.204322	0.174831	0.242532	0.997375
EQ PGS	C5	GO_TRANSPORT_VESICLE_MEMBRANE	6	1.09654e-05	0.0222469	0.934534	0.785528	0.234171	0.995329	1.0535e-05	0.024671	0.916014	0.78457	0.242996	0.997375
EQ PGS	C5	GO_GDP_BINDING	3	8.93842e-06	0.0222449	-0.79123	0.736633	0.282772	0.995329	1.05251e-05	0.024671	-0.858601	0.73574	0.243217	0.997375
EQ PGS	C5	GO_NEGATIVE_REGULATION_OF_AMYLOID_PRECURSOR_PROTEIN_CATABOLIC_PROCESS	2	1.14598e-05	0.0222474	0.851871	0.700427	0.223905	0.995329	1.0524e-05	0.024671	0.816354	0.699575	0.243241	0.997375
EQ PGS	C5	GO_HORMONE_CATABOLIC_PROCESS	1	9.26099e-06	0.0222452	-0.664171	0.607477	0.274252	0.995329	1.05145e-05	0.024671	-0.707702	0.606738	0.243454	0.997375
EQ PGS	C5	GO_ENDOPLASMIC_RETICULUM_SUBCOMPARTMENT	2	1.0598e-05	0.0222465	0.829722	0.709411	0.242167	0.995329	1.05109e-05	0.024671	0.826305	0.708542	0.243534	0.997375
EQ PGS	C5	GO_UDP_GLUCOSYLTRANSFERASE_ACTIVITY	1	1.02419e-05	0.0222462	0.899299	0.782152	0.250239	0.995329	1.05041e-05	0.024671	0.910737	0.781194	0.243686	0.997375
EQ PGS	C5	GO_INTRINSIC_COMPONENT_OF_POSTSYNAPTIC_DENSITY_MEMBRANE	8	1.14573e-05	0.0222474	0.594048	0.488492	0.223955	0.995329	1.04861e-05	0.0246709	0.568319	0.4879	0.244091	0.997375
EQ PGS	C5	GO_PRODUCTION_OF_SIRNA_INVOLVED_IN_RNA_INTERFERENCE	2	1.06274e-05	0.0222465	-0.994724	0.849313	0.241517	0.995329	1.04812e-05	0.0246709	-0.987869	0.848281	0.244202	0.997375
EQ PGS	C5	GO_AXONAL_TRANSPORT_OF_MITOCHONDRION	1	1.26496e-05	0.0222486	-1.01078	0.791035	0.201325	0.995329	1.04743e-05	0.0246709	-0.91986	0.790144	0.244358	0.997375
EQ PGS	C5	GO_DNA_DAMAGE_RESPONSE_SIGNAL_TRANSDUCTION_BY_P53_CLASS_MEDIATOR	3	1.0612e-05	0.0222465	-0.984097	0.840847	0.241857	0.995329	1.04711e-05	0.0246709	-0.977552	0.839825	0.244428	0.997375
EQ PGS	C5	GO_DYNACTIN_BINDING	2	1.0206e-05	0.0222461	0.857787	0.747359	0.251071	0.995329	1.04704e-05	0.0246709	0.868826	0.746445	0.244446	0.997375
EQ PGS	C5	GO_NEGATIVE_REGULATION_OF_EPITHELIAL_CELL_PROLIFERATION	5	8.99464e-06	0.0222449	-0.483624	0.448843	0.281263	0.995329	1.04596e-05	0.0246709	-0.521543	0.448309	0.244688	0.997375
EQ PGS	C5	GO_POSITIVE_REGULATION_OF_ATP_BIOSYNTHETIC_PROCESS	1	1.11133e-05	0.022247	0.197753	0.165113	0.231041	0.995329	1.04559e-05	0.0246709	0.191817	0.164912	0.244773	0.997375
EQ PGS	C5	GO_CELLULAR_COMPONENT_DISASSEMBLY	21	1.15901e-05	0.0222475	0.558889	0.456941	0.221291	0.995329	1.04492e-05	0.0246709	0.530673	0.456386	0.244924	0.997375
EQ PGS	C5	GO_NUCLEAR_HORMONE_RECEPTOR_BINDING	2	1.0173e-05	0.0222461	0.907242	0.791731	0.25184	0.995329	1.04478e-05	0.0246709	0.919417	0.790761	0.244954	0.997375
EQ PGS	C5	GO_MITOCHONDRIAL_TRICARBOXYLIC_ACID_CYCLE_ENZYME_COMPLEX	1	8.02079e-06	0.0222439	-0.35727	0.351129	0.308923	0.995329	1.04409e-05	0.0246709	-0.407642	0.350716	0.245111	0.997375
EQ PGS	C5	GO_MAMMARY_GLAND_DEVELOPMENT	7	8.95869e-06	0.0222449	-0.284215	0.264304	0.282227	0.995329	1.04282e-05	0.0246709	-0.306645	0.263985	0.245399	0.997375
EQ PGS	C5	GO_PHOSPHATIDYLCHOLINE_METABOLIC_PROCESS	2	1.06087e-05	0.0222465	0.328429	0.280666	0.241931	0.995329	1.04261e-05	0.0246709	0.325595	0.280326	0.245446	0.997375
EQ PGS	C5	GO_ORGANIC_HYDROXY_COMPOUND_TRANSMEMBRANE_TRANSPORTER_ACTIVITY	2	1.03279e-05	0.0222462	0.67565	0.585186	0.24826	0.995329	1.0423e-05	0.0246709	0.678755	0.584471	0.245516	0.997375
EQ PGS	C5	GO_POSITIVE_REGULATION_OF_MUSCLE_CELL_DIFFERENTIATION	6	1.19467e-05	0.0222479	0.707046	0.569378	0.214318	0.995329	1.04093e-05	0.0246709	0.659994	0.56869	0.245826	0.997375
EQ PGS	C5	GO_ATPASE_REGULATOR_ACTIVITY	1	1.01298e-05	0.022246	0.408916	0.357613	0.25285	0.995329	1.0398e-05	0.0246709	0.414298	0.357178	0.246083	0.997375
EQ PGS	C5	GO_NADPH_BINDING	1	9.94563e-06	0.0222459	-0.659005	0.581636	0.257208	0.995329	1.03974e-05	0.0246709	-0.67381	0.580927	0.246097	0.997375
EQ PGS	C5	GO_RESPONSE_TO_TESTOSTERONE	3	1.11004e-05	0.022247	0.675744	0.564535	0.231312	0.995329	1.03768e-05	0.0246708	0.653361	0.563856	0.246565	0.997375
EQ PGS	C5	GO_RESPONSE_TO_CADMIUM_ION	1	9.11047e-06	0.022245	-0.785248	0.724127	0.278187	0.995329	1.03715e-05	0.0246708	-0.83784	0.723248	0.246686	0.997375
EQ PGS	C5	GO_SIRNA_BINDING	4	1.00417e-05	0.022246	0.885826	0.778079	0.254923	0.995329	1.03714e-05	0.0246708	0.900251	0.777126	0.246688	0.997375
EQ PGS	C5	GO_REGULATION_OF_APPETITE	3	1.182e-05	0.0222477	0.731275	0.592037	0.216764	0.995329	1.03693e-05	0.0246708	0.684952	0.591332	0.246735	0.997375
EQ PGS	C5	GO_A_BAND	5	1.04924e-05	0.0222464	-0.590014	0.506994	0.244528	0.995329	1.03404e-05	0.0246708	-0.585725	0.506374	0.247396	0.997375
EQ PGS	C5	GO_STEROID_BINDING	8	1.05745e-05	0.0222465	1.81314	1.55196	0.242692	0.995329	1.03346e-05	0.0246708	1.79246	1.55007	0.247529	0.997375
EQ PGS	C5	GO_CARBOXYPEPTIDASE_ACTIVITY	4	1.00453e-05	0.022246	0.385854	0.33886	0.254837	0.995329	1.03219e-05	0.0246708	0.391135	0.338448	0.247818	0.997375
EQ PGS	C5	GO_POSITIVE_REGULATION_OF_ORGANELLE_ORGANIZATION	28	1.27276e-05	0.0222486	0.916468	0.715025	0.19994	0.995329	1.0305e-05	0.0246708	0.82467	0.714169	0.248205	0.997375
EQ PGS	C5	GO_CELLULAR_RESPONSE_TO_PROSTAGLANDIN_E_STIMULUS	1	9.15934e-06	0.0222451	-0.752178	0.691778	0.276902	0.995329	1.02926e-05	0.0246707	-0.797374	0.690946	0.24849	0.997375
EQ PGS	C5	GO_PHOSPHATIDYLINOSITOL_BIOSYNTHETIC_PROCESS	6	1.18497e-05	0.0222478	0.731586	0.591547	0.216188	0.995329	1.02809e-05	0.0246707	0.681448	0.590832	0.248761	0.997375
EQ PGS	C5	GO_NEGATIVE_REGULATION_OF_EPITHELIAL_TO_MESENCHYMAL_TRANSITION	1	1.06961e-05	0.0222466	0.839561	0.714524	0.24	0.995329	1.02767e-05	0.0246707	0.822942	0.713656	0.248857	0.997375
EQ PGS	C5	GO_BETA_CATENIN_TCF_COMPLEX_ASSEMBLY	1	9.71001e-06	0.0222456	0.420896	0.375961	0.262921	0.995329	1.02377e-05	0.0246707	0.432185	0.375505	0.249757	0.997375
EQ PGS	C5	GO_ORGANELLE_SUBCOMPARTMENT	25	1.02971e-05	0.0222462	0.801694	0.695393	0.248968	0.995329	1.02366e-05	0.0246707	0.799338	0.694541	0.249781	0.997375
EQ PGS	C5	GO_PROTEIN_DNA_COMPLEX_SUBUNIT_ORGANIZATION	6	1.11146e-05	0.022247	0.821116	0.685545	0.231014	0.995329	1.02245e-05	0.0246707	0.787557	0.684711	0.250063	0.997375
EQ PGS	C5	GO_POSITIVE_REGULATION_OF_HEART_CONTRACTION	1	9.09043e-06	0.022245	-0.743634	0.686508	0.278716	0.995329	1.02233e-05	0.0246707	-0.788627	0.685682	0.25009	0.997375
EQ PGS	C5	GO_PHOSPHATIDYLINOSITOL_PHOSPHATE_BINDING	6	9.92346e-06	0.0222458	0.531711	0.46981	0.257739	0.995329	1.02231e-05	0.0246707	0.539683	0.469239	0.250095	0.997375
EQ PGS	C5	GO_9PLUS0_NON_MOTILE_CILIUM	5	1.02277e-05	0.0222461	-0.882478	0.768055	0.250567	0.995329	1.02212e-05	0.0246707	-0.8822	0.767118	0.250138	0.997375
EQ PGS	C5	GO_NEGATIVE_REGULATION_OF_MAST_CELL_ACTIVATION	1	8.94625e-06	0.0222449	-0.630829	0.587042	0.282561	0.995329	1.02192e-05	0.0246707	-0.674233	0.586338	0.250186	0.997375
EQ PGS	C5	GO_RESPONSE_TO_MERCURY_ION	1	9.74998e-06	0.0222457	0.413845	0.368905	0.261941	0.995329	1.0213e-05	0.0246707	0.423561	0.368456	0.250329	0.997375
EQ PGS	C5	GO_NEGATIVE_REGULATION_OF_VIRAL_LIFE_CYCLE	2	9.31036e-06	0.0222452	-0.144176	0.131519	0.272977	0.995329	1.02046e-05	0.0246707	-0.150945	0.131361	0.250522	0.997375
EQ PGS	C5	GO_POSITIVE_REGULATION_OF_CYTOKINE_SECRETION	3	8.93012e-06	0.0222448	-0.622665	0.579968	0.282996	0.995329	1.02017e-05	0.0246707	-0.665538	0.579273	0.250591	0.997375
EQ PGS	C5	GO_NEURON_PROJECTION_TERMINUS	5	1.04987e-05	0.0222464	0.357015	0.306688	0.244386	0.995329	1.01863e-05	0.0246706	0.351664	0.306312	0.250947	0.997375
EQ PGS	C5	GO_NEGATIVE_REGULATION_OF_PROTEOLYSIS_INVOLVED_IN_CELLULAR_PROTEIN_CATABOLIC_PROCESS	2	1.1033e-05	0.022247	0.882087	0.739166	0.232733	0.995329	1.01625e-05	0.0246706	0.846578	0.738266	0.251503	0.997375
EQ PGS	C5	GO_REGULATION_OF_ADAPTIVE_IMMUNE_RESPONSE	1	1.16891e-05	0.0222476	0.703246	0.572526	0.219329	0.995329	1.01564e-05	0.0246706	0.655532	0.571833	0.251645	0.997375
EQ PGS	C5	GO_SECRETORY_GRANULE_MEMBRANE	18	1.12592e-05	0.0222472	0.884711	0.733881	0.228004	0.995329	1.01515e-05	0.0246706	0.840075	0.73299	0.251759	0.997375
EQ PGS	C5	GO_PHOSPHATIDYLINOSITOL_3_KINASE_COMPLEX_CLASS_I	1	1.00358e-05	0.022246	-0.832239	0.731224	0.255062	0.995329	1.01292e-05	0.0246706	-0.836108	0.730332	0.252281	0.997375
EQ PGS	C5	GO_PROTEIN_LOCALIZATION_TO_ORGANELLE	38	1.02928e-05	0.0222462	0.643063	0.55791	0.249066	0.995329	1.01133e-05	0.0246706	0.63744	0.557235	0.252653	0.997375
EQ PGS	C5	GO_L_GLUTAMATE_TRANSMEMBRANE_TRANSPORT	1	1.14348e-05	0.0222474	0.552267	0.454583	0.224412	0.995329	1.01126e-05	0.0246706	0.519376	0.454042	0.25267	0.997375
EQ PGS	C5	GO_TETRAPYRROLE_METABOLIC_PROCESS	2	7.76211e-06	0.0222437	-0.627918	0.627324	0.316854	0.995329	1.01052e-05	0.0246706	-0.71651	0.626609	0.252844	0.997375
EQ PGS	C5	GO_RESPONSE_TO_HYDROPEROXIDE	1	1.09801e-05	0.0222469	0.821913	0.6904	0.233857	0.995329	1.00984e-05	0.0246706	0.788231	0.689561	0.253003	0.997375
EQ PGS	C5	GO_ARGININE_BINDING	1	9.58611e-06	0.0222455	0.836252	0.751786	0.265988	0.995329	1.00984e-05	0.0246706	0.858307	0.750867	0.253004	0.997375
EQ PGS	C5	GO_SYNAPTIC_VESICLE_MEMBRANE	5	1.15211e-05	0.0222474	0.277868	0.227861	0.222671	0.995329	1.00956e-05	0.0246706	0.260114	0.227585	0.25307	0.997375
EQ PGS	C5	GO_POSITIVE_REGULATION_OF_SODIUM_ION_TRANSMEMBRANE_TRANSPORT	2	8.92426e-06	0.0222448	-0.732176	0.682194	0.283154	0.995329	1.00851e-05	0.0246705	-0.778357	0.681374	0.253317	0.997375
EQ PGS	C5	GO_PHOSPHATIDYLINOSITOL_PHOSPHATE_4_PHOSPHATASE_ACTIVITY	1	9.56642e-06	0.0222455	0.830001	0.746934	0.26648	0.995329	1.0078e-05	0.0246705	0.851908	0.74602	0.253482	0.997375
EQ PGS	C5	GO_SUPRAMOLECULAR_FIBER_ORGANIZATION	39	9.70519e-06	0.0222456	-0.659129	0.588907	0.263039	0.995329	1.00759e-05	0.0246705	-0.671602	0.588189	0.253533	0.997375
EQ PGS	C5	GO_PHOSPHATIDYLINOSITOL_BISPHOSPHATE_PHOSPHATASE_ACTIVITY	1	9.55575e-06	0.0222455	0.824089	0.742028	0.266747	0.995329	1.00651e-05	0.0246705	0.84577	0.74112	0.253787	0.997375
EQ PGS	C5	GO_SODIUM_CHLORIDE_SYMPORTER_ACTIVITY	2	9.75753e-06	0.0222457	-0.481828	0.429339	0.261756	0.995329	1.0064e-05	0.0246705	-0.489339	0.428816	0.253814	0.997375
EQ PGS	C5	GO_REGULATION_OF_POSTSYNAPTIC_NEUROTRANSMITTER_RECEPTOR_INTERNALIZATION	1	9.29054e-06	0.0222452	-0.657328	0.600261	0.273488	0.995329	1.00618e-05	0.0246705	-0.684074	0.599532	0.253866	0.997375
EQ PGS	C5	GO_PROGRAMMED_CELL_DEATH_IN_RESPONSE_TO_REACTIVE_OXYGEN_SPECIES	1	9.68103e-06	0.0222456	-0.661173	0.59147	0.263634	0.995329	1.00597e-05	0.0246705	-0.673985	0.590749	0.253914	0.997375
EQ PGS	C5	GO_CHONDROITIN_SULFOTRANSFERASE_ACTIVITY	1	9.54505e-06	0.0222455	0.818181	0.73712	0.267015	0.995329	1.00521e-05	0.0246705	0.839635	0.736219	0.254093	0.997375
EQ PGS	C5	GO_CILIARY_TRANSITION_FIBER	1	9.96699e-06	0.0222459	-0.825172	0.727513	0.256697	0.995329	1.00501e-05	0.0246705	-0.828608	0.726626	0.254143	0.997375
EQ PGS	C5	GO_REGULATION_OF_CENTROSOME_DUPLICATION	3	7.7052e-06	0.0222436	-0.642033	0.64379	0.318635	0.995329	1.00494e-05	0.0246705	-0.733283	0.643056	0.254159	0.997375
EQ PGS	C5	GO_ACTIN_FILAMENT_BINDING	16	8.731e-06	0.0222446	-0.626313	0.589981	0.288428	0.995329	1.00481e-05	0.0246705	-0.671902	0.589266	0.25419	0.997375
EQ PGS	C5	GO_POSTSYNAPTIC_SPECIALIZATION_ORGANIZATION	11	9.25648e-06	0.0222452	-0.654719	0.598978	0.274369	0.995329	1.00279e-05	0.0246705	-0.681463	0.59825	0.254666	0.997375
EQ PGS	C5	GO_RESPONSE_TO_CORTICOSTEROID	6	1.16035e-05	0.0222475	0.743001	0.607118	0.221023	0.995329	1.00159e-05	0.0246705	0.690316	0.606384	0.25495	0.997375
EQ PGS	C5	GO_HYPEROSMOTIC_RESPONSE	1	1.01361e-05	0.0222461	0.292192	0.255453	0.252701	0.995329	1.00056e-05	0.0246705	0.290304	0.25514	0.255196	0.997375
EQ PGS	C5	GO_RESPONSE_TO_ANTINEOPLASTIC_AGENT	4	9.71164e-06	0.0222456	-0.529302	0.472755	0.262881	0.995329	1.0004e-05	0.0246705	-0.537213	0.472179	0.255235	0.997375
EQ PGS	C5	GO_RIBBON_SYNAPSE	2	9.92303e-06	0.0222458	-0.819214	0.723859	0.257749	0.995329	1.00028e-05	0.0246705	-0.822506	0.722976	0.255262	0.997375
EQ PGS	C5	GO_REGULATION_OF_PRODUCTION_OF_MOLECULAR_MEDIATOR_OF_IMMUNE_RESPONSE	2	9.83354e-06	0.0222458	-0.753328	0.668663	0.259906	0.995329	9.9806e-06	0.0246704	-0.758943	0.667847	0.25579	0.997375
EQ PGS	C5	GO_EYE_PHOTORECEPTOR_CELL_DIFFERENTIATION	2	1.06774e-05	0.0222466	0.602974	0.513622	0.240412	0.995329	9.97036e-06	0.0246704	0.582681	0.513005	0.256034	0.997375
EQ PGS	C5	GO_NEGATIVE_REGULATION_OF_POTASSIUM_ION_TRANSMEMBRANE_TRANSPORT	1	1.03093e-05	0.0222462	0.325236	0.281943	0.248687	0.995329	9.96657e-06	0.0246704	0.319785	0.281599	0.256124	0.997375
EQ PGS	C5	GO_MISMATCH_REPAIR_COMPLEX_BINDING	2	9.7312e-06	0.0222456	0.799912	0.713736	0.262401	0.995329	9.9652e-06	0.0246704	0.809474	0.712863	0.256157	0.997375
EQ PGS	C5	GO_TRIGEMINAL_NERVE_MORPHOGENESIS	1	1.16165e-05	0.0222475	-0.881886	0.720198	0.220764	0.995329	9.95022e-06	0.0246704	-0.816286	0.719402	0.256515	0.997375
EQ PGS	C5	GO_MUTLALPHA_COMPLEX_BINDING	1	9.7055e-06	0.0222456	0.804361	0.718655	0.263032	0.995329	9.93018e-06	0.0246704	0.81362	0.717776	0.256995	0.997375
EQ PGS	C5	GO_POSITIVE_REGULATION_OF_LYMPHOCYTE_DIFFERENTIATION	2	8.98029e-06	0.0222449	-0.708514	0.658085	0.281647	0.995329	9.92726e-06	0.0246704	-0.744946	0.657288	0.257064	0.997375
EQ PGS	C5	GO_REGULATION_OF_ARP2_3_COMPLEX_MEDIATED_ACTIN_NUCLEATION	2	8.38013e-06	0.0222443	-0.859588	0.826502	0.298327	0.995329	9.92493e-06	0.0246704	-0.93549	0.825509	0.25712	0.997375
EQ PGS	C5	GO_NEGATIVE_REGULATION_OF_MICROTUBULE_POLYMERIZATION_OR_DEPOLYMERIZATION	5	1.01567e-05	0.0222461	-1.05216	0.918935	0.252219	0.995329	9.9159e-06	0.0246704	-1.03963	0.917823	0.257337	0.997375
EQ PGS	C5	GO_PHOTORECEPTOR_OUTER_SEGMENT	5	1.03523e-05	0.0222463	0.937719	0.811209	0.247703	0.995329	9.90946e-06	0.0246704	0.917449	0.81022	0.257491	0.997375
EQ PGS	C5	GO_NEGATIVE_REGULATION_OF_PEPTIDASE_ACTIVITY	2	9.69116e-06	0.0222456	-0.322428	0.288285	0.263385	0.995329	9.90872e-06	0.0246704	-0.326029	0.287934	0.257509	0.997375
EQ PGS	C5	GO_BASAL_PART_OF_CELL	6	1.04846e-05	0.0222464	0.961039	0.82612	0.244703	0.995329	9.90575e-06	0.0246704	0.934137	0.825112	0.257581	0.997375
EQ PGS	C5	GO_CEREBRAL_CORTEX_RADIALLY_ORIENTED_CELL_MIGRATION	1	8.71265e-06	0.0222446	-0.761745	0.718312	0.288935	0.995329	9.8937e-06	0.0246704	-0.811742	0.717438	0.25787	0.997375
EQ PGS	C5	GO_AMINOGLYCOSIDE_ANTIBIOTIC_METABOLIC_PROCESS	1	1.26907e-05	0.0222486	0.44055	0.344216	0.200595	0.995329	9.88422e-06	0.0246703	0.388813	0.343808	0.258098	0.997375
EQ PGS	C5	GO_5_3_EXONUCLEASE_ACTIVITY	1	9.75375e-06	0.0222457	0.943108	0.840531	0.261848	0.995329	9.8833e-06	0.0246703	0.949352	0.839503	0.25812	0.997375
EQ PGS	C5	GO_HYDROLASE_ACTIVITY_ACTING_ON_CARBON_NITROGEN_BUT_NOT_PEPTIDE_BONDS_IN_CYCLIC_AMIDINES	4	9.75375e-06	0.0222457	0.935853	0.834065	0.261848	0.995329	9.8833e-06	0.0246703	0.942049	0.833045	0.25812	0.997375
EQ PGS	C5	GO_CDP_ALCOHOL_PHOSPHATIDYLTRANSFERASE_ACTIVITY	1	9.52652e-06	0.0222454	0.42259	0.381092	0.267479	0.995329	9.88091e-06	0.0246703	0.430387	0.380633	0.258178	0.997375
EQ PGS	C5	GO_BODY_FLUID_SECRETION	3	1.01819e-05	0.0222461	-0.623427	0.543813	0.251632	0.995329	9.87403e-06	0.0246703	-0.613935	0.543152	0.258344	0.997375
EQ PGS	C5	GO_GLUTAMATE_RECEPTOR_SIGNALING_PATHWAY	15	9.40105e-06	0.0222453	-0.493677	0.44816	0.270653	0.995329	9.86212e-06	0.0246703	-0.505643	0.447615	0.258631	0.997375
EQ PGS	C5	GO_POSITIVE_REGULATION_OF_SPROUTING_ANGIOGENESIS	5	1.08092e-05	0.0222467	0.555482	0.470274	0.23753	0.995329	9.86114e-06	0.0246703	0.530572	0.469706	0.258655	0.997375
EQ PGS	C5	GO_POLYMERIC_CYTOSKELETAL_FIBER	25	1.08297e-05	0.0222467	0.604713	0.511469	0.237086	0.995329	9.85357e-06	0.0246703	0.576823	0.510848	0.258838	0.997375
EQ PGS	C5	GO_PROTEIN_DEACETYLASE_ACTIVITY	4	9.85445e-06	0.0222458	1.04719	0.928512	0.2594	0.995329	9.8311e-06	0.0246703	1.04595	0.927379	0.259381	0.997375
EQ PGS	C5	GO_CYTOSOLIC_CALCIUM_ION_TRANSPORT	18	9.44517e-06	0.0222454	0.77077	0.698069	0.269532	0.995329	9.81046e-06	0.0246703	0.785545	0.697225	0.259882	0.997375
EQ PGS	C5	GO_NUCLEOBASE_TRANSPORT	1	1.0974e-05	0.0222469	0.538516	0.452475	0.233987	0.995329	9.80262e-06	0.0246703	0.508979	0.451933	0.260073	0.997375
EQ PGS	C5	GO_CELLULAR_RESPONSE_TO_ALKALOID	4	9.55503e-06	0.0222455	-0.2668	0.240241	0.266765	0.995329	9.79681e-06	0.0246703	-0.270156	0.239949	0.260214	0.997375
EQ PGS	C5	GO_STEROL_TRANSPORT	3	1.06184e-05	0.0222465	0.323622	0.27643	0.241715	0.995329	9.7908e-06	0.0246702	0.310759	0.276096	0.26036	0.997375
EQ PGS	C5	GO_NEURON_PROJECTION_REGENERATION	4	1.14383e-05	0.0222474	-0.73512	0.605001	0.22434	0.995329	9.79055e-06	0.0246702	-0.680158	0.6043	0.260366	0.997375
EQ PGS	C5	GO_REGULATION_OF_PROTEIN_SERINE_THREONINE_KINASE_ACTIVITY	21	1.03567e-05	0.0222463	0.408254	0.3531	0.247603	0.995329	9.78715e-06	0.0246702	0.396871	0.352669	0.260449	0.997375
EQ PGS	C5	GO_B_CELL_ACTIVATION_INVOLVED_IN_IMMUNE_RESPONSE	1	9.94516e-06	0.0222459	-0.654706	0.577855	0.257219	0.995329	9.78049e-06	0.0246702	-0.649267	0.577151	0.260611	0.997375
EQ PGS	C5	GO_CYCLIC_NUCLEOTIDE_PHOSPHODIESTERASE_ACTIVITY	5	9.61184e-06	0.0222455	0.900741	0.808677	0.265348	0.995329	9.76838e-06	0.0246702	0.908048	0.807688	0.260907	0.997375
EQ PGS	C5	GO_POST_GOLGI_VESICLE_MEDIATED_TRANSPORT	7	1.04112e-05	0.0222463	0.540526	0.466277	0.246361	0.995329	9.75831e-06	0.0246702	0.523314	0.465716	0.261152	0.997375
EQ PGS	C5	GO_9PLUS2_MOTILE_CILIUM	4	9.70925e-06	0.0222456	-0.830075	0.741486	0.26294	0.995329	9.75254e-06	0.0246702	-0.831928	0.740581	0.261293	0.997375
EQ PGS	C5	GO_CARTILAGE_DEVELOPMENT_INVOLVED_IN_ENDOCHONDRAL_BONE_MORPHOGENESIS	1	1.13489e-05	0.0222473	-0.738664	0.610308	0.226161	0.995329	9.74175e-06	0.0246702	-0.684413	0.609601	0.261558	0.997375
EQ PGS	C5	GO_DIVALENT_INORGANIC_CATION_TRANSPORT	39	9.89301e-06	0.0222458	-0.646917	0.572483	0.25847	0.995329	9.73517e-06	0.0246702	-0.64174	0.571786	0.261719	0.997375
EQ PGS	C5	GO_ARTERY_DEVELOPMENT	2	9.87535e-06	0.0222458	0.314583	0.278636	0.258895	0.995329	9.73433e-06	0.0246702	0.312329	0.278295	0.261739	0.997375
EQ PGS	C5	GO_MODIFICATION_OF_MORPHOLOGY_OR_PHYSIOLOGY_OF_OTHER_ORGANISM	2	9.70937e-06	0.0222456	0.109278	0.097615	0.262937	0.995329	9.73393e-06	0.0246702	0.109416	0.0974955	0.261749	0.997375
EQ PGS	C5	GO_NEGATIVE_REGULATION_OF_RECEPTOR_SIGNALING_PATHWAY_VIA_JAK_STAT	1	1.06805e-05	0.0222466	-0.241848	0.20598	0.240344	0.995329	9.72492e-06	0.0246702	-0.230778	0.20573	0.26197	0.997375
EQ PGS	C5	GO_TROPOMYOSIN_BINDING	3	1.01543e-05	0.0222461	0.836128	0.730341	0.252275	0.995329	9.72324e-06	0.0246702	0.818189	0.729448	0.262011	0.997375
EQ PGS	C5	GO_NON_MOTILE_CILIUM	6	9.69921e-06	0.0222456	-0.849821	0.759517	0.263187	0.995329	9.71951e-06	0.0246702	-0.850714	0.75859	0.262103	0.997375
EQ PGS	C5	GO_DNA_MODIFICATION	3	9.60228e-06	0.0222455	-0.662931	0.595469	0.265586	0.995329	9.71505e-06	0.0246702	-0.666819	0.594746	0.262212	0.997375
EQ PGS	C5	GO_REGION_OF_CYTOSOL	2	1.06745e-05	0.0222466	0.603727	0.514334	0.240476	0.995329	9.7052e-06	0.0246702	0.575671	0.51371	0.262454	0.997375
EQ PGS	C5	GO_SULFUR_COMPOUND_TRANSPORT	3	8.69907e-06	0.0222446	-0.308766	0.291388	0.289311	0.995329	9.67504e-06	0.0246701	-0.325652	0.291054	0.263197	0.997375
EQ PGS	C5	GO_GLIAL_CELL_PROJECTION	2	1.00033e-05	0.0222459	0.45209	0.397861	0.255833	0.995329	9.66945e-06	0.0246701	0.444483	0.397375	0.263335	0.997375
EQ PGS	C5	GO_MITOCHONDRIAL_OUTER_MEMBRANE_PERMEABILIZATION	2	9.40445e-06	0.0222453	-0.524174	0.475759	0.270567	0.995329	9.66661e-06	0.0246701	-0.531433	0.475179	0.263405	0.997375
EQ PGS	C5	GO_POSITIVE_REGULATION_OF_INTERFERON_GAMMA_PRODUCTION	3	9.90036e-06	0.0222458	-1.04807	0.927135	0.258293	0.995329	9.66442e-06	0.0246701	-1.03554	0.926034	0.263459	0.997375
EQ PGS	C5	GO_NEGATIVE_REGULATION_OF_BINDING	6	8.36698e-06	0.0222443	-0.55843	0.537357	0.298706	0.995329	9.66272e-06	0.0246701	-0.600128	0.536711	0.263501	0.997375
EQ PGS	C5	GO_OPTIC_NERVE_MORPHOGENESIS	1	1.13101e-05	0.0222472	-0.863531	0.714699	0.226955	0.995329	9.64709e-06	0.0246701	-0.797619	0.71391	0.263888	0.997375
EQ PGS	C5	GO_AMINE_TRANSPORT	3	1.07681e-05	0.0222467	0.526859	0.446891	0.238424	0.995329	9.62978e-06	0.0246701	0.498246	0.446356	0.264317	0.997375
EQ PGS	C5	GO_ENAMEL_MINERALIZATION	1	8.91718e-06	0.0222448	-0.542957	0.506093	0.283345	0.995329	9.62929e-06	0.0246701	-0.564226	0.505478	0.264329	0.997375
EQ PGS	C5	GO_TRANSITION_METAL_ION_TRANSPORT	4	1.10143e-05	0.0222469	0.660067	0.55359	0.233131	0.995329	9.62808e-06	0.0246701	0.617143	0.55292	0.264359	0.997375
EQ PGS	C5	GO_REGULATION_OF_MYELOID_CELL_DIFFERENTIATION	6	8.47467e-06	0.0222444	0.479491	0.458456	0.295617	0.995329	9.62389e-06	0.0246701	0.510981	0.457905	0.264463	0.997375
EQ PGS	C5	GO_POSITIVE_REGULATION_OF_CALCIUM_ION_TRANSMEMBRANE_TRANSPORTER_ACTIVITY	5	9.57208e-06	0.0222455	-0.929542	0.836266	0.266338	0.995329	9.61058e-06	0.0246701	-0.931425	0.835256	0.264793	0.997375
EQ PGS	C5	GO_TETRASPANIN_ENRICHED_MICRODOMAIN	2	9.12129e-06	0.022245	-0.647775	0.597	0.277902	0.995329	9.60661e-06	0.0246701	-0.664787	0.596271	0.264892	0.997375
EQ PGS	C5	GO_INTRINSIC_COMPONENT_OF_SYNAPTIC_MEMBRANE	21	1.04999e-05	0.0222464	0.553915	0.475805	0.244359	0.995329	9.60441e-06	0.0246701	0.529774	0.475227	0.264947	0.997375
EQ PGS	C5	GO_TYPE_I_TRANSFORMING_GROWTH_FACTOR_BETA_RECEPTOR_BINDING	1	9.20893e-06	0.0222451	0.823754	0.755565	0.275605	0.995329	9.60032e-06	0.0246701	0.841078	0.75464	0.265049	0.997375
EQ PGS	C5	GO_POSITIVE_REGULATION_OF_LEUKOCYTE_CELL_CELL_ADHESION	6	1.04185e-05	0.0222463	0.855893	0.738066	0.246196	0.995329	9.59956e-06	0.0246701	0.821571	0.737167	0.265067	0.997375
EQ PGS	C5	GO_RESPONSE_TO_ANTIMETABOLITE	1	9.29508e-06	0.0222452	-0.515481	0.470614	0.273371	0.995329	9.59518e-06	0.0246701	-0.523739	0.47004	0.265177	0.997375
EQ PGS	C5	GO_PROTEIN_AUTOPHOSPHORYLATION	19	1.027e-05	0.0222462	0.262376	0.227886	0.249591	0.995329	9.59282e-06	0.02467	0.25358	0.227608	0.265235	0.997375
EQ PGS	C5	GO_PROTEIN_LYSINE_6_OXIDASE_ACTIVITY	1	1.11848e-05	0.0222471	0.502108	0.417889	0.229546	0.995329	9.58823e-06	0.02467	0.464909	0.417393	0.26535	0.997375
EQ PGS	C5	GO_RESPONSE_TO_BRONCHODILATOR	4	9.32504e-06	0.0222452	-0.539473	0.491725	0.272599	0.995329	9.58686e-06	0.02467	-0.546997	0.491126	0.265384	0.997375
EQ PGS	C5	GO_FACIAL_NERVE_STRUCTURAL_ORGANIZATION	1	1.11827e-05	0.0222471	-0.846942	0.704949	0.229589	0.995329	9.5713e-06	0.02467	-0.783641	0.704171	0.265772	0.997375
EQ PGS	C5	GO_GOLGI_LUMEN	5	9.7733e-06	0.0222457	0.442956	0.394384	0.261371	0.995329	9.56627e-06	0.02467	0.438244	0.393904	0.265898	0.997375
EQ PGS	C5	GO_PRESYNAPTIC_CYTOSOL	2	1.05201e-05	0.0222464	0.602677	0.517193	0.243906	0.995329	9.55773e-06	0.02467	0.574456	0.516565	0.266111	0.997375
EQ PGS	C5	GO_AUTOPHAGOSOME_MATURATION	2	9.29556e-06	0.0222452	-0.52694	0.481063	0.273358	0.995329	9.55255e-06	0.02467	-0.534177	0.480476	0.266241	0.997375
EQ PGS	C5	GO_EXTRINSIC_COMPONENT_OF_SYNAPTIC_MEMBRANE	1	1.0454e-05	0.0222464	0.553439	0.476439	0.245394	0.995329	9.53317e-06	0.02467	0.528509	0.475861	0.266726	0.997375
EQ PGS	C5	GO_SARCOPLASMIC_RETICULUM_CALCIUM_ION_TRANSPORT	8	8.55847e-06	0.0222445	-0.723025	0.687913	0.293242	0.995329	9.53163e-06	0.02467	-0.763036	0.68708	0.266765	0.997375
EQ PGS	C5	GO_NEGATIVE_REGULATION_OF_NECROTIC_CELL_DEATH	1	9.77971e-06	0.0222457	-1.04844	0.933167	0.261215	0.995329	9.52762e-06	0.02467	-1.03488	0.93206	0.266865	0.997375
EQ PGS	C5	GO_TRANSCRIPTION_COACTIVATOR_ACTIVITY	13	1.14063e-05	0.0222473	-1.09643	0.903625	0.22499	0.995329	9.52003e-06	0.02467	-1.00171	0.902545	0.267056	0.997375
EQ PGS	C5	GO_VINCULIN_BINDING	1	9.12104e-06	0.022245	0.401792	0.370304	0.277908	0.995329	9.50702e-06	0.02467	0.410214	0.369858	0.267383	0.997375
EQ PGS	C5	GO_PHOSPHATIDYLINOSITOL_3_KINASE_REGULATOR_ACTIVITY	1	9.11586e-06	0.022245	0.824634	0.760223	0.278045	0.995329	9.49228e-06	0.0246699	0.841488	0.759292	0.267754	0.997375
EQ PGS	C5	GO_NEGATIVE_REGULATION_OF_RESPONSE_TO_WOUNDING	4	1.06526e-05	0.0222466	0.709691	0.60523	0.240959	0.995329	9.48946e-06	0.0246699	0.669833	0.604494	0.267826	0.997375
EQ PGS	C5	GO_REGULATION_OF_HORMONE_SECRETION	20	8.96556e-06	0.0222449	0.720711	0.669964	0.282042	0.995329	9.48348e-06	0.0246699	0.741247	0.669153	0.267976	0.997375
EQ PGS	C5	GO_PRIMARY_AMINO_COMPOUND_METABOLIC_PROCESS	1	9.6502e-06	0.0222456	0.193312	0.173209	0.264396	0.995329	9.48151e-06	0.0246699	0.191615	0.172997	0.268026	0.997375
EQ PGS	C5	GO_MACROPHAGE_CYTOKINE_PRODUCTION	1	8.64776e-06	0.0222446	-0.703354	0.665734	0.290738	0.995329	9.48026e-06	0.0246699	-0.736446	0.664931	0.268058	0.997375
EQ PGS	C5	GO_MAGNESIUM_DEPENDENT_PROTEIN_SERINE_THREONINE_PHOSPHATASE_ACTIVITY	2	9.3162e-06	0.0222452	0.187331	0.170831	0.272826	0.995329	9.47685e-06	0.0246699	0.188942	0.170625	0.268144	0.997375
EQ PGS	C5	GO_REGULATION_OF_CELL_SIZE	18	7.35474e-06	0.0222433	-0.604041	0.619957	0.329896	0.995329	9.47605e-06	0.0246699	-0.685705	0.619255	0.268164	0.997375
EQ PGS	C5	GO_SPECIFIC_GRANULE	8	9.51455e-06	0.0222454	0.468737	0.422973	0.26778	0.995329	9.46488e-06	0.0246699	0.467515	0.422459	0.268446	0.997375
EQ PGS	C5	GO_3_5_CYCLIC_AMP_PHOSPHODIESTERASE_ACTIVITY	3	8.96626e-06	0.0222449	-0.650247	0.604437	0.282024	0.995329	9.46436e-06	0.0246699	-0.668087	0.603717	0.268459	0.997375
EQ PGS	C5	GO_PLATELET_DENSE_TUBULAR_NETWORK_MEMBRANE	4	1.0609e-05	0.0222465	0.297298	0.254059	0.241925	0.995329	9.45558e-06	0.0246699	0.280675	0.25375	0.268681	0.997375
EQ PGS	C5	GO_PLASMA_MEMBRANE_RAFT	6	1.00234e-05	0.0222459	0.959579	0.84363	0.255357	0.995329	9.44588e-06	0.0246699	0.931531	0.842601	0.268927	0.997375
EQ PGS	C5	GO_MITOTIC_SPINDLE_POLE	1	9.04246e-06	0.022245	-0.647972	0.599779	0.279988	0.995329	9.44495e-06	0.0246699	-0.66224	0.599048	0.268951	0.997375
EQ PGS	C5	GO_NEGATIVE_REGULATION_OF_MUSCLE_CONTRACTION	3	1.08003e-05	0.0222467	0.638608	0.540872	0.237724	0.995329	9.4443e-06	0.0246699	0.597183	0.540217	0.268967	0.997375
EQ PGS	C5	GO_CATION_CHLORIDE_SYMPORTER_ACTIVITY	3	9.10427e-06	0.022245	-0.467842	0.431574	0.27835	0.995329	9.44402e-06	0.0246699	-0.476496	0.43105	0.268974	0.997375
EQ PGS	C5	GO_PRESYNAPTIC_CYTOSKELETON	1	1.0401e-05	0.0222463	0.60422	0.521477	0.246592	0.995329	9.44014e-06	0.0246699	0.57564	0.520844	0.269073	0.997375
EQ PGS	C5	GO_REGULATION_OF_NUCLEOTIDE_BIOSYNTHETIC_PROCESS	2	9.39748e-06	0.0222453	-0.988265	0.897317	0.270744	0.995329	9.43232e-06	0.0246699	-0.990102	0.896225	0.269271	0.997375
EQ PGS	C5	GO_SITE_OF_DOUBLE_STRAND_BREAK	1	9.98759e-06	0.0222459	0.940122	0.828003	0.256206	0.995329	9.42675e-06	0.0246699	0.913349	0.826993	0.269412	0.997375
EQ PGS	C5	GO_REGULATION_OF_SUBSTRATE_ADHESION_DEPENDENT_CELL_SPREADING	6	9.45928e-06	0.0222454	0.413177	0.373926	0.269174	0.995329	9.41859e-06	0.0246699	0.412291	0.373471	0.26962	0.997375
EQ PGS	C5	GO_REGULATION_OF_GLUCOSE_METABOLIC_PROCESS	2	8.26748e-06	0.0222442	-0.694144	0.671957	0.301597	0.995329	9.41288e-06	0.0246699	-0.740686	0.671149	0.269765	0.997375
EQ PGS	C5	GO_POSTSYNAPTIC_CYTOSOL	2	1.03666e-05	0.0222463	0.601565	0.520046	0.247375	0.995329	9.41116e-06	0.0246699	0.573178	0.519415	0.269809	0.997375
EQ PGS	C5	GO_ACTIN_BINDING	29	7.42304e-06	0.0222433	-0.863138	0.881796	0.327661	0.995329	9.41001e-06	0.0246699	-0.971842	0.880738	0.269838	0.997375
EQ PGS	C5	GO_REGULATION_OF_PLATELET_AGGREGATION	2	9.39705e-06	0.0222453	0.290734	0.263985	0.270755	0.995329	9.40697e-06	0.0246699	0.290891	0.263664	0.269915	0.997375
EQ PGS	C5	GO_S_ADENOSYLMETHIONINE_DEPENDENT_METHYLTRANSFERASE_ACTIVITY	6	8.47481e-06	0.0222444	0.523677	0.5007	0.295613	0.995329	9.39958e-06	0.0246699	0.551522	0.500098	0.270104	0.997375
EQ PGS	C5	GO_REGULATION_OF_GRANULOCYTE_CHEMOTAXIS	2	9.8121e-06	0.0222457	-0.82886	0.73651	0.260426	0.995329	9.38032e-06	0.0246698	-0.810448	0.735635	0.270595	0.997375
EQ PGS	C5	GO_NEGATIVE_REGULATION_OF_MICROTUBULE_POLYMERIZATION	1	9.57086e-06	0.0222455	-1.04824	0.943115	0.266369	0.995329	9.36811e-06	0.0246698	-1.0371	0.941974	0.270907	0.997375
EQ PGS	C5	GO_REGULATION_OF_NEUTROPHIL_ACTIVATION	2	9.86138e-06	0.0222458	0.267361	0.236978	0.259233	0.995329	9.36138e-06	0.0246698	0.260497	0.23669	0.271079	0.997375
EQ PGS	C5	GO_SNORNA_3_END_PROCESSING	1	9.55261e-06	0.0222455	-1.05146	0.946914	0.266825	0.995329	9.3506e-06	0.0246698	-1.0403	0.945768	0.271355	0.997375
EQ PGS	C5	GO_INTRACILIARY_TRANSPORT_PARTICLE_A	1	1.08855e-05	0.0222468	0.277986	0.234519	0.235882	0.995329	9.34276e-06	0.0246698	0.25754	0.234236	0.271556	0.997375
EQ PGS	C5	GO_CELLULAR_RESPONSE_TO_ABIOTIC_STIMULUS	7	8.14522e-06	0.0222441	-0.891782	0.869733	0.305199	0.995329	9.34265e-06	0.0246698	-0.955102	0.868683	0.271559	0.997375
EQ PGS	C5	GO_ANIMAL_ORGAN_REGENERATION	5	9.55953e-06	0.0222455	-1.00042	0.900623	0.266652	0.995329	9.33423e-06	0.0246698	-0.988576	0.899533	0.271775	0.997375
EQ PGS	C5	GO_REGULATION_OF_SYNAPTIC_VESICLE_RECYCLING	3	8.54748e-06	0.0222445	-0.222966	0.212275	0.293552	0.995329	9.33174e-06	0.0246698	-0.232972	0.212016	0.271839	0.997375
EQ PGS	C5	GO_SULFOTRANSFERASE_ACTIVITY	4	9.20301e-06	0.0222451	0.572063	0.524877	0.275759	0.995329	9.33169e-06	0.0246698	0.576058	0.524243	0.271841	0.997375
EQ PGS	C5	GO_STEROL_ESTERASE_ACTIVITY	1	9.14265e-06	0.0222451	0.197879	0.182156	0.27734	0.995329	9.31806e-06	0.0246698	0.199772	0.181935	0.272191	0.997375
EQ PGS	C5	GO_FILAMENTOUS_ACTIN	1	9.88058e-06	0.0222458	0.955677	0.846249	0.258769	0.995329	9.30999e-06	0.0246698	0.927676	0.845217	0.272399	0.997375
EQ PGS	C5	GO_POSITIVE_REGULATION_OF_INTERFERON_GAMMA_BIOSYNTHETIC_PROCESS	1	1.09268e-05	0.0222468	-0.416564	0.350762	0.234995	0.995329	9.30952e-06	0.0246698	-0.384533	0.350361	0.272411	0.997375
EQ PGS	C5	GO_RESPONSE_TO_CARBOHYDRATE	9	8.01661e-06	0.0222439	-0.698542	0.686714	0.309049	0.995329	9.30927e-06	0.0246698	-0.752779	0.685892	0.272417	0.997375
EQ PGS	C5	GO_HYDROGEN_PEROXIDE_METABOLIC_PROCESS	1	8.70934e-06	0.0222446	-0.292842	0.276198	0.289026	0.995329	9.30854e-06	0.0246698	-0.302755	0.275865	0.272436	0.997375
EQ PGS	C5	GO_POSITIVE_REGULATION_OF_GLUCOSE_METABOLIC_PROCESS	2	9.27821e-06	0.0222452	-0.72654	0.663905	0.273806	0.995329	9.29676e-06	0.0246698	-0.727268	0.663093	0.27274	0.997375
EQ PGS	C5	GO_REGULATION_OF_MICROTUBULE_DEPOLYMERIZATION	6	9.49902e-06	0.0222454	-1.0401	0.939325	0.268171	0.995329	9.29571e-06	0.0246698	-1.02893	0.938189	0.272767	0.997375
EQ PGS	C5	GO_AMMONIUM_TRANSMEMBRANE_TRANSPORT	1	9.60263e-06	0.0222455	-0.689301	0.619145	0.265577	0.995329	9.29335e-06	0.0246698	-0.678126	0.618401	0.272827	0.997375
EQ PGS	C5	GO_PHOSPHATIDYLINOSITOL_3_PHOSPHATE_BINDING	2	9.15898e-06	0.0222451	0.582443	0.535684	0.276911	0.995329	9.28664e-06	0.0246697	0.586498	0.535037	0.273001	0.997375
EQ PGS	C5	GO_ERROR_FREE_TRANSLESION_SYNTHESIS	1	9.91983e-06	0.0222458	0.546791	0.483222	0.257826	0.995329	9.26974e-06	0.0246697	0.528582	0.482642	0.273438	0.997375
EQ PGS	C5	GO_POST_EMBRYONIC_DEVELOPMENT	10	9.41071e-06	0.0222453	0.869079	0.788545	0.270407	0.995329	9.26707e-06	0.0246697	0.862425	0.787583	0.273507	0.997375
EQ PGS	C5	GO_REGULATION_OF_MYELOID_LEUKOCYTE_DIFFERENTIATION	4	8.65478e-06	0.0222446	-0.27247	0.257792	0.290542	0.995329	9.25411e-06	0.0246697	-0.281753	0.257482	0.273842	0.997375
EQ PGS	C5	GO_ANCHORED_COMPONENT_OF_SYNAPTIC_MEMBRANE	1	1.01863e-05	0.0222461	0.582013	0.507578	0.25153	0.995329	9.25263e-06	0.0246697	0.554705	0.506963	0.273881	0.997375
EQ PGS	C5	GO_POSTSYNAPTIC_DENSITY_INTRACELLULAR_COMPONENT	3	1.01863e-05	0.0222461	0.580085	0.505898	0.25153	0.995329	9.25263e-06	0.0246697	0.552869	0.505284	0.273881	0.997375
EQ PGS	C5	GO_INTRACELLULAR_STEROID_HORMONE_RECEPTOR_SIGNALING_PATHWAY	1	9.73441e-06	0.0222457	0.665285	0.593515	0.262322	0.995329	9.24708e-06	0.0246697	0.64843	0.592798	0.274025	0.997375
EQ PGS	C5	GO_FACIAL_NERVE_MORPHOGENESIS	1	1.08481e-05	0.0222468	-0.826393	0.698373	0.236688	0.995329	9.24478e-06	0.0246697	-0.762975	0.697603	0.274084	0.997375
EQ PGS	C5	GO_SORTING_ENDOSOME	1	8.80837e-06	0.0222447	-0.643928	0.603904	0.286301	0.995329	9.24438e-06	0.0246697	-0.659676	0.603168	0.274095	0.997375
EQ PGS	C5	GO_NEGATIVE_REGULATION_OF_EXOCYTOSIS	2	9.73764e-06	0.0222457	0.658132	0.587036	0.262243	0.995329	9.23602e-06	0.0246697	0.640968	0.586327	0.274312	0.997375
EQ PGS	C5	GO_ANATOMICAL_STRUCTURE_FORMATION_INVOLVED_IN_MORPHOGENESIS	64	9.02433e-06	0.0222449	0.948848	0.87916	0.280471	0.995329	9.22903e-06	0.0246697	0.959571	0.878102	0.274493	0.997375
EQ PGS	C5	GO_POSITIVE_REGULATION_OF_TRANSPORTER_ACTIVITY	9	1.045e-05	0.0222464	-0.552237	0.475494	0.245483	0.995329	9.22897e-06	0.0246697	-0.518978	0.474918	0.274495	0.997375
EQ PGS	C5	GO_LYASE_ACTIVITY	3	9.02472e-06	0.0222449	0.593986	0.550349	0.28046	0.995329	9.21664e-06	0.0246697	0.60028	0.549685	0.274816	0.997375
EQ PGS	C5	GO_REGULATION_OF_MEMBRANE_LIPID_DISTRIBUTION	6	1.03793e-05	0.0222463	0.827786	0.715175	0.247087	0.995329	9.21447e-06	0.0246697	0.779966	0.71431	0.274872	0.997375
EQ PGS	C5	GO_PHOSPHATIDYLINOSITOL_4_5_BISPHOSPHATE_BINDING	2	7.24593e-06	0.0222432	-0.863685	0.893074	0.3335	0.995329	9.2066e-06	0.0246697	-0.973574	0.892002	0.275078	0.997375
EQ PGS	C5	GO_REPLACEMENT_OSSIFICATION	2	1.13708e-05	0.0222473	0.843566	0.696308	0.225712	0.995329	9.20335e-06	0.0246697	0.758944	0.695477	0.275162	0.997375
EQ PGS	C5	GO_HIPPO_SIGNALING	3	9.52402e-06	0.0222454	0.789654	0.712206	0.267542	0.995329	9.1744e-06	0.0246696	0.775032	0.71134	0.275919	0.997375
EQ PGS	C5	GO_ORGANIC_HYDROXY_COMPOUND_TRANSPORT	8	1.13193e-05	0.0222472	0.826794	0.684015	0.226766	0.995329	9.16959e-06	0.0246696	0.744176	0.683198	0.276044	0.997375
EQ PGS	C5	GO_ACTIVATION_OF_JUN_KINASE_ACTIVITY	1	1.02862e-05	0.0222462	0.633393	0.549697	0.249217	0.995329	9.16821e-06	0.0246696	0.597988	0.54903	0.276081	0.997375
EQ PGS	C5	GO_ANTIGEN_PROCESSING_AND_PRESENTATION_OF_PEPTIDE_ANTIGEN	2	9.56738e-06	0.0222455	0.77219	0.694873	0.266456	0.995329	9.16541e-06	0.0246696	0.7558	0.694029	0.276154	0.997375
EQ PGS	C5	GO_REGULATION_OF_PROTEIN_LOCALIZATION_TO_SYNAPSE	2	9.87621e-06	0.0222458	0.283787	0.251348	0.258875	0.995329	9.15736e-06	0.0246696	0.273267	0.251043	0.276365	0.997375
EQ PGS	C5	GO_NEGATIVE_REGULATION_OF_SEQUESTERING_OF_TRIGLYCERIDE	1	9.76559e-06	0.0222457	-0.819053	0.729527	0.261559	0.995329	9.14926e-06	0.0246696	-0.792796	0.728643	0.276577	0.997375
EQ PGS	C5	GO_INTERLEUKIN_6_BIOSYNTHETIC_PROCESS	1	9.48923e-06	0.0222454	-0.73328	0.662572	0.268418	0.995329	9.11658e-06	0.0246696	-0.718739	0.661762	0.277437	0.997375
EQ PGS	C5	GO_SCAR_COMPLEX	1	1.02262e-05	0.0222461	0.299894	0.261029	0.250603	0.995329	9.10159e-06	0.0246696	0.282926	0.260712	0.277832	0.997375
EQ PGS	C5	GO_GOLGI_CISTERNA_MEMBRANE	4	9.65141e-06	0.0222456	0.956199	0.856705	0.264366	0.995329	9.09285e-06	0.0246695	0.928122	0.85566	0.278063	0.997375
EQ PGS	C5	GO_UDP_GLYCOSYLTRANSFERASE_ACTIVITY	9	9.29086e-06	0.0222452	0.56001	0.511382	0.273479	0.995329	9.09122e-06	0.0246695	0.553973	0.510768	0.278106	0.997375
EQ PGS	C5	GO_LONG_CHAIN_FATTY_ACID_METABOLIC_PROCESS	3	9.76141e-06	0.0222457	0.597968	0.532721	0.261661	0.995329	9.07617e-06	0.0246695	0.576605	0.532076	0.278504	0.997375
EQ PGS	C5	GO_RESPONSE_TO_FLUID_SHEAR_STRESS	3	1.04119e-05	0.0222463	0.616085	0.531439	0.246346	0.995329	9.0671e-06	0.0246695	0.57493	0.530796	0.278745	0.997375
EQ PGS	C5	GO_NEUROMUSCULAR_PROCESS_CONTROLLING_POSTURE	1	8.59612e-06	0.0222445	-0.476259	0.452137	0.292183	0.995329	9.0654e-06	0.0246695	-0.489087	0.451585	0.27879	0.997375
EQ PGS	C5	GO_ADENYLATE_CYCLASE_ACTIVATING_DOPAMINE_RECEPTOR_SIGNALING_PATHWAY	1	8.09589e-06	0.022244	-0.635356	0.621532	0.306669	0.995329	9.05465e-06	0.0246695	-0.671936	0.620781	0.279075	0.997375
EQ PGS	C5	GO_PROTEIN_ACETYLTRANSFERASE_COMPLEX	1	1.01727e-05	0.0222461	0.307189	0.26808	0.251845	0.995329	9.05012e-06	0.0246695	0.289746	0.267754	0.279195	0.997375
EQ PGS	C5	GO_PRESYNAPTIC_MODULATION_OF_CHEMICAL_SYNAPTIC_TRANSMISSION	4	8.38019e-06	0.0222443	-0.61709	0.593335	0.298325	0.995329	9.04965e-06	0.0246695	-0.641272	0.592615	0.279208	0.997375
EQ PGS	C5	GO_SUMO_POLYMER_BINDING	1	8.85323e-06	0.0222448	0.752616	0.704046	0.285078	0.995329	9.04691e-06	0.0246695	0.760804	0.703184	0.27928	0.997375
EQ PGS	C5	GO_CALCIUM_MEDIATED_SIGNALING_USING_INTRACELLULAR_CALCIUM_SOURCE	3	9.20677e-06	0.0222451	-0.253107	0.232182	0.275661	0.995329	9.04108e-06	0.0246695	-0.250819	0.231898	0.279435	0.997375
EQ PGS	C5	GO_REGULATION_OF_KERATINOCYTE_DIFFERENTIATION	2	8.47345e-06	0.0222444	-0.806129	0.77082	0.295652	0.995329	9.03585e-06	0.0246695	-0.83246	0.769883	0.279575	0.997375
EQ PGS	C5	GO_NK_T_CELL_DIFFERENTIATION	1	9.69195e-06	0.0222456	-0.418655	0.374308	0.263365	0.995329	9.02967e-06	0.0246695	-0.404104	0.373855	0.279739	0.997375
EQ PGS	C5	GO_GLYCINE_TRANSPORT	1	1.02366e-05	0.0222462	0.529441	0.460593	0.250361	0.995329	9.01248e-06	0.0246695	0.496792	0.460044	0.280197	0.997375
EQ PGS	C5	GO_REGULATION_OF_DIGESTIVE_SYSTEM_PROCESS	2	8.04818e-06	0.022244	-0.637856	0.625824	0.308098	0.995329	8.99009e-06	0.0246694	-0.67416	0.625068	0.280795	0.997375
EQ PGS	C5	GO_PRESYNAPSE_ORGANIZATION	3	8.31464e-06	0.0222442	-0.601457	0.580579	0.300223	0.995329	8.97317e-06	0.0246694	-0.624828	0.579874	0.281249	0.997375
EQ PGS	C5	GO_PROTEIN_POLYGLUTAMYLATION	1	8.01293e-06	0.0222439	-1.09144	1.07321	0.30916	0.995329	8.96445e-06	0.0246694	-1.15448	1.07194	0.281482	0.997375
EQ PGS	C5	GO_REGIONALIZATION	12	9.68052e-06	0.0222456	0.497595	0.445149	0.263647	0.995329	8.95977e-06	0.0246694	0.478717	0.444608	0.281608	0.997375
EQ PGS	C5	GO_GLUTATHIONE_TRANSFERASE_ACTIVITY	1	9.15038e-06	0.0222451	0.561793	0.516934	0.277137	0.995329	8.95542e-06	0.0246694	0.555789	0.516313	0.281725	0.997375
EQ PGS	C5	GO_RAL_GTPASE_BINDING	3	9.068e-06	0.022245	0.520419	0.481034	0.27931	0.995329	8.93129e-06	0.0246694	0.516494	0.480457	0.282374	0.997375
EQ PGS	C5	GO_CRANIAL_NERVE_STRUCTURAL_ORGANIZATION	1	1.04864e-05	0.0222464	-0.80366	0.690777	0.244664	0.995329	8.89618e-06	0.0246694	-0.740312	0.690016	0.283322	0.997375
EQ PGS	C5	GO_PEPTIDYL_TYROSINE_MODIFICATION	24	9.43988e-06	0.0222454	1.14203	1.0346	0.269666	0.995329	8.89366e-06	0.0246694	1.10852	1.03335	0.28339	0.997375
EQ PGS	C5	GO_NEGATIVE_REGULATION_OF_CELL_JUNCTION_ASSEMBLY	5	9.29421e-06	0.0222452	0.748255	0.683159	0.273393	0.995329	8.88731e-06	0.0246693	0.731699	0.682328	0.283562	0.997375
EQ PGS	C5	GO_PROTEIN_K11_LINKED_UBIQUITINATION	1	1.06408e-05	0.0222466	0.377772	0.322345	0.24122	0.995329	8.86309e-06	0.0246693	0.344784	0.321959	0.284219	0.997375
EQ PGS	C5	GO_RESPONSE_TO_INTERLEUKIN_12	2	7.60885e-06	0.0222435	0.92128	0.929632	0.32168	0.995329	8.85399e-06	0.0246693	0.993826	0.928511	0.284467	0.997375
EQ PGS	C5	GO_PROTEIN_C_LINKED_GLYCOSYLATION	1	7.89956e-06	0.0222438	-1.10951	1.09877	0.312607	0.995329	8.84176e-06	0.0246693	-1.17386	1.09747	0.284799	0.997375
EQ PGS	C5	GO_REGULATION_OF_PROTEIN_LOCALIZATION_TO_PLASMA_MEMBRANE	6	9.69854e-06	0.0222456	0.852253	0.761717	0.263203	0.995329	8.83489e-06	0.0246693	0.813427	0.76079	0.284987	0.997375
EQ PGS	C5	GO_ANION_SODIUM_SYMPORTER_ACTIVITY	2	8.75566e-06	0.0222447	-0.506593	0.476533	0.287748	0.995329	8.83466e-06	0.0246693	-0.508878	0.475954	0.284993	0.997375
EQ PGS	C5	GO_RESPONSE_TO_AMINO_ACID	3	7.92728e-06	0.0222438	-0.645384	0.638021	0.31176	0.995329	8.8124e-06	0.0246693	-0.680472	0.63725	0.285601	0.997375
EQ PGS	C5	GO_LAMININ_BINDING	2	1.04602e-05	0.0222464	-0.962199	0.82808	0.245252	0.995329	8.80293e-06	0.0246693	-0.882714	0.82709	0.28586	0.997375
EQ PGS	C5	GO_CARDIAC_ATRIUM_DEVELOPMENT	3	7.03456e-06	0.022243	-0.404034	0.424012	0.340651	0.995329	8.79665e-06	0.0246693	-0.451828	0.423507	0.286032	0.997375
EQ PGS	C5	GO_CHROMOSOME	56	8.56862e-06	0.0222445	-1.08636	1.03299	0.292956	0.995329	8.78497e-06	0.0246692	-1.1	1.03174	0.286352	0.997375
EQ PGS	C5	GO_G_PROTEIN_BETA_SUBUNIT_BINDING	3	8.59482e-06	0.0222445	0.720749	0.684296	0.292219	0.995329	8.75602e-06	0.0246692	0.727477	0.683459	0.287147	0.997375
EQ PGS	C5	GO_CELL_TIP	1	7.19196e-06	0.0222431	-0.426917	0.443097	0.335306	0.995329	8.73296e-06	0.0246692	-0.470445	0.442562	0.287783	0.997375
EQ PGS	C5	GO_REGULATION_OF_INTRINSIC_APOPTOTIC_SIGNALING_PATHWAY_BY_P53_CLASS_MEDIATOR	2	8.31811e-06	0.0222442	-0.357925	0.345428	0.300122	0.995329	8.72536e-06	0.0246692	-0.36659	0.345013	0.287993	0.997375
EQ PGS	C5	GO_TRANSMITTER_GATED_CHANNEL_ACTIVITY	5	8.45327e-06	0.0222444	0.857639	0.821052	0.296228	0.995329	8.71495e-06	0.0246692	0.870818	0.820052	0.28828	0.997375
EQ PGS	C5	GO_NEGATIVE_REGULATION_OF_BLOOD_VESSEL_ENDOTHELIAL_CELL_MIGRATION	1	1.02159e-05	0.0222461	0.739251	0.643772	0.250842	0.995329	8.69315e-06	0.0246691	0.681945	0.642994	0.288884	0.997375
EQ PGS	C5	GO_RESPONSE_TO_VITAMIN_A	1	7.80848e-06	0.0222437	-0.652612	0.650056	0.315413	0.995329	8.69232e-06	0.0246691	-0.688567	0.649269	0.288907	0.997375
EQ PGS	C5	GO_LIPID_TRANSLOCATION	6	9.26085e-06	0.0222452	0.860866	0.787387	0.274256	0.995329	8.6917e-06	0.0246691	0.834006	0.786435	0.288924	0.997375
EQ PGS	C5	GO_OLFACTORY_BULB_INTERNEURON_DEVELOPMENT	4	9.83738e-06	0.0222458	0.698863	0.620199	0.259813	0.995329	8.6828e-06	0.0246691	0.656578	0.619445	0.289171	0.997375
EQ PGS	C5	GO_G_PROTEIN_COUPLED_RECEPTOR_ACTIVITY	14	6.73661e-06	0.0222427	-0.611384	0.655651	0.351088	0.995329	8.6818e-06	0.0246691	-0.694097	0.65488	0.289199	0.997375
EQ PGS	C5	GO_RESPONSE_TO_DSRNA	2	8.15941e-06	0.0222441	-0.319218	0.311054	0.304778	0.995329	8.67962e-06	0.0246691	-0.329245	0.310681	0.28926	0.997375
EQ PGS	C5	GO_REGULATION_OF_ESTABLISHMENT_OF_PLANAR_POLARITY	4	6.95103e-06	0.0222429	-0.41982	0.443218	0.343534	0.995329	8.67611e-06	0.0246691	-0.469049	0.442692	0.289357	0.997375
EQ PGS	C5	GO_ANION_HOMEOSTASIS	3	5.96755e-06	0.0222419	-0.445225	0.507295	0.380138	0.995329	8.67244e-06	0.0246691	-0.536771	0.506716	0.289459	0.997375
EQ PGS	C5	GO_REGULATION_OF_CYCLASE_ACTIVITY	4	8.81554e-06	0.0222447	-1.01981	0.956036	0.286105	0.995329	8.66909e-06	0.0246691	-1.01132	0.954879	0.289552	0.997375
EQ PGS	C5	GO_SENSORY_SYSTEM_DEVELOPMENT	28	1.07665e-05	0.0222467	1.06811	0.906061	0.238459	0.995329	8.66619e-06	0.0246691	0.95832	0.904987	0.289633	0.997375
EQ PGS	C5	GO_LIPOPROTEIN_BIOSYNTHETIC_PROCESS	1	5.94849e-06	0.0222419	-0.453405	0.517443	0.3809	0.995329	8.64883e-06	0.0246691	-0.546763	0.516852	0.290117	0.997375
EQ PGS	C5	GO_RESPONSE_TO_FOLLICLE_STIMULATING_HORMONE	2	5.93236e-06	0.0222419	-0.470498	0.53768	0.381547	0.995329	8.63274e-06	0.0246691	-0.567618	0.537066	0.290566	0.997375
EQ PGS	C5	GO_RESPONSE_TO_INACTIVITY	1	1.03404e-05	0.0222463	0.40854	0.353627	0.247975	0.995329	8.62208e-06	0.0246691	0.373066	0.353204	0.290864	0.997375
EQ PGS	C5	GO_REGULATION_OF_REACTIVE_OXYGEN_SPECIES_METABOLIC_PROCESS	6	8.97431e-06	0.0222449	0.7419	0.689324	0.281808	0.995329	8.61054e-06	0.0246691	0.726719	0.68849	0.291187	0.997375
EQ PGS	C5	GO_ANTIOXIDANT_ACTIVITY	3	8.42535e-06	0.0222443	-0.121148	0.116172	0.297027	0.995329	8.60742e-06	0.0246691	-0.12245	0.11603	0.291274	0.997375
EQ PGS	C5	GO_1_PHOSPHATIDYLINOSITOL_4_PHOSPHATE_5_KINASE_ACTIVITY	1	8.42535e-06	0.0222443	-0.151435	0.145215	0.297027	0.995329	8.60742e-06	0.0246691	-0.153063	0.145037	0.291274	0.997375
EQ PGS	C5	GO_INTRINSIC_COMPONENT_OF_PRESYNAPTIC_MEMBRANE	8	9.60064e-06	0.0222455	0.450886	0.405038	0.265626	0.995329	8.60682e-06	0.0246691	0.426917	0.404546	0.291291	0.997375
EQ PGS	C5	GO_PURINE_NUCLEOSIDE_METABOLIC_PROCESS	3	7.55534e-06	0.0222435	-0.585948	0.59335	0.323387	0.995329	8.60609e-06	0.0246691	-0.625372	0.592628	0.291312	0.997375
EQ PGS	C5	GO_BETA_2_ADRENERGIC_RECEPTOR_BINDING	1	8.41186e-06	0.0222443	0.718041	0.689099	0.297414	0.995329	8.60328e-06	0.0246691	0.726166	0.688256	0.29139	0.997375
EQ PGS	C5	GO_ALPHA_AMINO_ACID_BIOSYNTHETIC_PROCESS	5	9.43163e-06	0.0222454	0.366517	0.332185	0.269876	0.995329	8.59699e-06	0.0246691	0.349926	0.331779	0.291567	0.997375
EQ PGS	C5	GO_G_PROTEIN_COUPLED_SEROTONIN_RECEPTOR_BINDING	1	8.40285e-06	0.0222443	0.722886	0.694121	0.297673	0.995329	8.59288e-06	0.024669	0.731015	0.693272	0.291682	0.997375
EQ PGS	C5	GO_PROTEIN_PHOSPHORYLATION	107	1.04089e-05	0.0222463	0.738809	0.637395	0.246415	0.995329	8.58706e-06	0.024669	0.671063	0.63663	0.291846	0.997375
EQ PGS	C5	GO_EARLY_ENDOSOME	22	8.99675e-06	0.0222449	0.920832	0.854508	0.281207	0.995329	8.57741e-06	0.024669	0.899122	0.853467	0.292117	0.997375
EQ PGS	C5	GO_GLYCOSYL_COMPOUND_METABOLIC_PROCESS	6	6.70699e-06	0.0222426	-0.44005	0.472952	0.352149	0.995329	8.56916e-06	0.024669	-0.497416	0.472386	0.292349	0.997375
EQ PGS	C5	GO_OLFACTORY_RECEPTOR_BINDING	1	8.38237e-06	0.0222443	0.727232	0.699146	0.298262	0.995329	8.56799e-06	0.024669	0.73524	0.698291	0.292382	0.997375
EQ PGS	C5	GO_NEGATIVE_REGULATION_OF_AUTOPHAGY_OF_MITOCHONDRION	1	9.41251e-06	0.0222453	0.857548	0.778008	0.270361	0.995329	8.55705e-06	0.024669	0.817657	0.777062	0.29269	0.997375
EQ PGS	C5	GO_REGULATION_OF_TUMOR_NECROSIS_FACTOR_MEDIATED_SIGNALING_PATHWAY	1	6.6809e-06	0.0222426	-0.450174	0.484776	0.353087	0.995329	8.53896e-06	0.024669	-0.508952	0.484196	0.293201	0.997375
EQ PGS	C5	GO_GLOSSOPHARYNGEAL_NERVE_DEVELOPMENT	1	1.01e-05	0.022246	-0.778889	0.682172	0.253549	0.995329	8.528e-06	0.024669	-0.715801	0.681421	0.293511	0.997375
EQ PGS	C5	GO_SODIUM_ION_TRANSMEMBRANE_TRANSPORT	15	1.00194e-05	0.0222459	0.728622	0.640708	0.255451	0.995329	8.52076e-06	0.024669	0.671935	0.639934	0.293716	0.997375
EQ PGS	C5	GO_ENDOPEPTIDASE_ACTIVITY	15	1.01857e-05	0.0222461	-1.09261	0.9529	0.251544	0.995329	8.51573e-06	0.024669	-0.99906	0.951759	0.293859	0.997375
EQ PGS	C5	GO_LIGAND_GATED_ION_CHANNEL_ACTIVITY	10	8.24649e-06	0.0222442	-0.490736	0.475655	0.302212	0.995329	8.512e-06	0.024669	-0.49858	0.475078	0.293964	0.997375
EQ PGS	C5	GO_REGULATION_OF_CARTILAGE_DEVELOPMENT	4	6.97264e-06	0.0222429	-0.884874	0.932742	0.342785	0.995329	8.51188e-06	0.024669	-0.977709	0.931629	0.293968	0.997375
EQ PGS	C5	GO_IMMUNOLOGICAL_SYNAPSE	1	8.50543e-06	0.0222444	-1.16687	1.11366	0.294743	0.995329	8.50787e-06	0.024669	-1.16705	1.11231	0.294082	0.997375
EQ PGS	C5	GO_REGULATION_OF_AUTOPHAGY_OF_MITOCHONDRION	3	9.33887e-06	0.0222453	0.85016	0.774341	0.272244	0.995329	8.48867e-06	0.0246689	0.810544	0.773398	0.294627	0.997375
EQ PGS	C5	GO_VOLTAGE_GATED_CALCIUM_CHANNEL_COMPLEX	7	8.47643e-06	0.0222444	-1.16231	1.1112	0.295567	0.995329	8.48568e-06	0.0246689	-1.16296	1.10986	0.294712	0.997375
EQ PGS	C5	GO_REGULATION_OF_MACROPHAGE_DERIVED_FOAM_CELL_DIFFERENTIATION	2	7.96785e-06	0.0222439	-0.443806	0.437624	0.310525	0.995329	8.47249e-06	0.0246689	-0.457649	0.437092	0.295088	0.997375
EQ PGS	C5	GO_INTERFERON_GAMMA_PRODUCTION	3	8.55267e-06	0.0222445	-0.233388	0.222129	0.293406	0.995329	8.46811e-06	0.0246689	-0.232232	0.221858	0.295212	0.997375
EQ PGS	C5	GO_REGULATION_OF_CHROMOSOME_SEGREGATION	3	1.03725e-05	0.0222463	0.297661	0.257252	0.247243	0.995329	8.46284e-06	0.0246689	0.268877	0.256946	0.295363	0.997375
EQ PGS	C5	GO_NOREPINEPHRINE_METABOLIC_PROCESS	1	7.41662e-06	0.0222433	-0.588814	0.601802	0.32787	0.995329	8.45746e-06	0.0246689	-0.62878	0.60107	0.295516	0.997375
EQ PGS	C5	GO_REGULATION_OF_WNT_SIGNALING_PATHWAY	19	8.83045e-06	0.0222447	0.698262	0.654042	0.285698	0.995329	8.44449e-06	0.0246689	0.682838	0.653247	0.295887	0.997375
EQ PGS	C5	GO_REGULATION_OF_CHROMATIN_BINDING	2	8.42894e-06	0.0222443	0.429026	0.411316	0.296924	0.995329	8.44252e-06	0.0246689	0.429372	0.410813	0.295943	0.997375
EQ PGS	C5	GO_DETECTION_OF_BIOTIC_STIMULUS	2	7.58913e-06	0.0222435	-0.639641	0.646277	0.322307	0.995329	8.43238e-06	0.0246689	-0.674252	0.645495	0.296233	0.997375
EQ PGS	C5	GO_EXTRINSIC_COMPONENT_OF_POSTSYNAPTIC_MEMBRANE	1	9.48565e-06	0.0222454	0.450281	0.406938	0.268508	0.995329	8.43125e-06	0.0246689	0.424523	0.406445	0.296266	0.997375
EQ PGS	C5	GO_PLASMA_MEMBRANE_ORGANIZATION	3	9.35383e-06	0.0222453	1.04106	0.947453	0.27186	0.995329	8.42682e-06	0.0246689	0.988147	0.946316	0.296393	0.997375
EQ PGS	C5	GO_FICOLIN_1_RICH_GRANULE	1	9.46692e-06	0.0222454	0.540938	0.489352	0.268981	0.995329	8.42262e-06	0.0246689	0.510237	0.488759	0.296513	0.997375
EQ PGS	C5	GO_DNA_REPLICATION_PREINITIATION_COMPLEX	1	9.47323e-06	0.0222454	0.304105	0.275013	0.268822	0.995329	8.4201e-06	0.0246689	0.286706	0.274678	0.296585	0.997375
EQ PGS	C5	GO_FICOLIN_1_RICH_GRANULE_MEMBRANE	1	9.45905e-06	0.0222454	0.542133	0.490637	0.26918	0.995329	8.41843e-06	0.0246689	0.51145	0.490042	0.296633	0.997375
EQ PGS	C5	GO_DIGESTION	5	8.49871e-06	0.0222444	0.382209	0.364925	0.294933	0.995329	8.40745e-06	0.0246689	0.380157	0.364483	0.296949	0.997375
EQ PGS	C5	GO_RESPONSE_TO_INTERLEUKIN_18	1	7.21345e-06	0.0222431	0.902604	0.935415	0.334585	0.995329	8.40464e-06	0.0246689	0.974301	0.934286	0.29703	0.997375
EQ PGS	C5	GO_REGULATION_OF_GTPASE_ACTIVITY	38	8.69867e-06	0.0222446	0.775809	0.732161	0.289322	0.995329	8.38948e-06	0.0246688	0.7619	0.731269	0.297466	0.997375
EQ PGS	C5	GO_EMBRYONIC_SKELETAL_JOINT_DEVELOPMENT	1	7.1971e-06	0.0222431	-0.603061	0.625693	0.335134	0.995329	8.38469e-06	0.0246688	-0.650935	0.624943	0.297604	0.997375
EQ PGS	C5	GO_METENCEPHALON_DEVELOPMENT	11	8.35301e-06	0.0222443	0.324467	0.312484	0.29911	0.995329	8.37587e-06	0.0246688	0.324913	0.312103	0.297858	0.997375
EQ PGS	C5	GO_AMINO_ACID_TRANSMEMBRANE_TRANSPORT	3	1.07029e-05	0.0222466	0.890229	0.757408	0.239852	0.995329	8.37205e-06	0.0246688	0.787374	0.756505	0.297968	0.997375
EQ PGS	C5	GO_POSTSYNAPTIC_SPECIALIZATION_MEMBRANE	14	9.40842e-06	0.0222453	0.537841	0.488061	0.270466	0.995329	8.37058e-06	0.0246688	0.507316	0.487469	0.29801	0.997375
EQ PGS	C5	GO_REGULATION_OF_ISOMERASE_ACTIVITY	1	8.98437e-06	0.0222449	-0.872457	0.810175	0.281538	0.995329	8.35277e-06	0.0246688	-0.841244	0.809194	0.298525	0.997375
EQ PGS	C5	GO_CALCIUM_POTASSIUM_SODIUM_ANTIPORTER_ACTIVITY	1	8.01653e-06	0.0222439	-0.704607	0.69268	0.309051	0.995329	8.33107e-06	0.0246688	-0.718326	0.691859	0.299153	0.997375
EQ PGS	C5	GO_TRANSLATION_ACTIVATOR_ACTIVITY	3	8.02863e-06	0.0222439	-0.726696	0.713857	0.308686	0.995329	8.32813e-06	0.0246688	-0.740157	0.713011	0.299239	0.997375
EQ PGS	C5	GO_REGULATION_OF_DEFENSE_RESPONSE_TO_VIRUS	3	6.79542e-06	0.0222427	-0.888293	0.948477	0.348994	0.995329	8.32679e-06	0.0246688	-0.983333	0.947345	0.299277	0.997375
EQ PGS	C5	GO_TRANSEPITHELIAL_CHLORIDE_TRANSPORT	1	8.4999e-06	0.0222444	-0.87004	0.830637	0.2949	0.995329	8.32238e-06	0.0246688	-0.860916	0.829628	0.299406	0.997375
EQ PGS	C5	GO_NEGATIVE_REGULATION_OF_EXTRINSIC_APOPTOTIC_SIGNALING_PATHWAY_VIA_DEATH_DOMAIN_RECEPTORS	1	7.76356e-06	0.0222437	-0.83106	0.830196	0.316809	0.995329	8.32166e-06	0.0246688	-0.860418	0.829183	0.299426	0.997375
EQ PGS	C5	GO_DENDRITIC_SPINE_DEVELOPMENT	15	9.08252e-06	0.022245	0.66971	0.618532	0.278925	0.995329	8.31572e-06	0.0246688	0.640833	0.617791	0.299599	0.997375
EQ PGS	C5	GO_REGULATION_OF_BROWN_FAT_CELL_DIFFERENTIATION	1	8.94796e-06	0.0222449	0.544447	0.506608	0.282515	0.995329	8.3037e-06	0.0246688	0.524487	0.505994	0.299949	0.997375
EQ PGS	C5	GO_DNA_METHYLATION_OR_DEMETHYLATION	3	7.74405e-06	0.0222437	-0.816403	0.816581	0.317418	0.995329	8.3025e-06	0.0246688	-0.845332	0.815585	0.299984	0.997375
EQ PGS	C5	GO_NEGATIVE_REGULATION_OF_CYSTEINE_TYPE_ENDOPEPTIDASE_ACTIVITY	2	7.11451e-06	0.022243	-0.593091	0.61891	0.337922	0.995329	8.2849e-06	0.0246687	-0.640036	0.618169	0.300496	0.997375
EQ PGS	C5	GO_SERINE_FAMILY_AMINO_ACID_BIOSYNTHETIC_PROCESS	1	9.0151e-06	0.0222449	0.67205	0.62301	0.280717	0.995329	8.27821e-06	0.0246687	0.644015	0.622263	0.300691	0.997375
EQ PGS	C5	GO_ACETYL_COA_METABOLIC_PROCESS	2	6.01144e-06	0.0222419	-0.715267	0.812004	0.378392	0.995329	8.26132e-06	0.0246687	-0.838543	0.811049	0.301185	0.997375
EQ PGS	C5	GO_MICROTUBULE_BUNDLE_FORMATION	3	7.08053e-06	0.022243	-0.578239	0.604858	0.339078	0.995329	8.25518e-06	0.0246687	-0.624381	0.604134	0.301365	0.997375
EQ PGS	C5	GO_SUBSTRATE_ADHESION_DEPENDENT_CELL_SPREADING	9	8.25216e-06	0.0222442	-0.491462	0.476194	0.302046	0.995329	8.24932e-06	0.0246687	-0.491384	0.475618	0.301536	0.997375
EQ PGS	C5	GO_NEGATIVE_REGULATION_OF_CELLULAR_RESPONSE_TO_GROWTH_FACTOR_STIMULUS	9	7.51508e-06	0.0222434	-0.406987	0.413231	0.32468	0.995329	8.2476e-06	0.0246687	-0.426369	0.412732	0.301587	0.997375
EQ PGS	C5	GO_POSITIVE_REGULATION_OF_RYANODINE_SENSITIVE_CALCIUM_RELEASE_CHANNEL_ACTIVITY	1	8.83222e-06	0.0222448	0.139719	0.130857	0.28565	0.995329	8.24452e-06	0.0246687	0.134992	0.130699	0.301677	0.997375
EQ PGS	C5	GO_POSITIVE_REGULATION_OF_CAMP_MEDIATED_SIGNALING	2	8.55415e-06	0.0222445	0.782271	0.74447	0.293364	0.995329	8.24282e-06	0.0246687	0.767908	0.743563	0.301727	0.997375
EQ PGS	C5	GO_REGULATION_OF_BLOOD_VESSEL_REMODELING	2	8.81431e-06	0.0222447	0.127946	0.119953	0.286139	0.995329	8.22732e-06	0.0246687	0.123614	0.119807	0.302182	0.997375
EQ PGS	C5	GO_REGULATION_OF_TOLL_LIKE_RECEPTOR_SIGNALING_PATHWAY	2	7.3707e-06	0.0222433	0.253687	0.260089	0.329372	0.995329	8.20756e-06	0.0246687	0.267708	0.259777	0.302763	0.997375
EQ PGS	C5	GO_EXONUCLEASE_ACTIVITY	2	8.25671e-06	0.0222442	0.724764	0.702056	0.301912	0.995329	8.20373e-06	0.0246687	0.722436	0.701197	0.302876	0.997375
EQ PGS	C5	GO_CELLULAR_RESPONSE_TO_AMYLOID_BETA	1	6.81863e-06	0.0222427	-0.189601	0.202102	0.348172	0.995329	8.19923e-06	0.0246687	-0.207923	0.201866	0.303009	0.997375
EQ PGS	C5	GO_ADULT_LOCOMOTORY_BEHAVIOR	4	5.94942e-06	0.0222419	-0.698664	0.797279	0.380863	0.995329	8.19308e-06	0.0246686	-0.81993	0.796342	0.30319	0.997375
EQ PGS	C5	GO_CELLULAR_RESPONSE_TO_CARBOHYDRATE_STIMULUS	6	8.93814e-06	0.0222449	0.698237	0.650067	0.28278	0.995329	8.18681e-06	0.0246686	0.668265	0.649288	0.303375	0.997375
EQ PGS	C5	GO_POSITIVE_REGULATION_OF_NEUROTRANSMITTER_TRANSPORT	5	7.24649e-06	0.0222432	-0.622892	0.644062	0.333481	0.995329	8.18529e-06	0.0246686	-0.662023	0.643284	0.30342	0.997375
EQ PGS	C5	GO_NEGATIVE_REGULATION_OF_SIGNALING	83	8.29346e-06	0.0222442	-0.773681	0.747778	0.300839	0.995329	8.17865e-06	0.0246686	-0.768313	0.746868	0.303616	0.997375
EQ PGS	C5	GO_NUCLEOSOME_BINDING	1	6.49356e-06	0.0222424	-0.868386	0.948529	0.359927	0.995329	8.16936e-06	0.0246686	-0.97404	0.947392	0.303891	0.997375
EQ PGS	C5	GO_GABA_ERGIC_SYNAPSE	11	8.94804e-06	0.0222449	0.430544	0.400619	0.282513	0.995329	8.16615e-06	0.0246686	0.411307	0.400132	0.303986	0.997375
EQ PGS	C5	GO_BRUSH_BORDER	8	8.93304e-06	0.0222449	-0.685033	0.637955	0.282917	0.995329	8.16164e-06	0.0246686	-0.654798	0.637184	0.30412	0.997375
EQ PGS	C5	GO_CYTOCHROME_COMPLEX_ASSEMBLY	1	8.7497e-06	0.0222447	-0.525844	0.494811	0.287912	0.995329	8.15964e-06	0.0246686	-0.507811	0.494211	0.304179	0.997375
EQ PGS	C5	GO_NEUTRAL_LIPID_BIOSYNTHETIC_PROCESS	1	7.21425e-06	0.0222431	-0.625877	0.648593	0.334559	0.995329	8.15298e-06	0.0246686	-0.665363	0.647809	0.304376	0.997375
EQ PGS	C5	GO_CELL_DIFFERENTIATION_IN_HINDBRAIN	4	8.02541e-06	0.0222439	-0.590174	0.579862	0.308783	0.995329	8.15266e-06	0.0246686	-0.59484	0.579158	0.304386	0.997375
EQ PGS	C5	GO_RHYTHMIC_PROCESS	23	7.58836e-06	0.0222435	-0.458034	0.46281	0.322332	0.995329	8.13671e-06	0.0246686	-0.474297	0.462245	0.304859	0.997375
EQ PGS	C5	GO_CELLULAR_AMINO_ACID_BIOSYNTHETIC_PROCESS	7	8.87003e-06	0.0222448	0.601196	0.561865	0.284621	0.995329	8.1318e-06	0.0246686	0.575639	0.561181	0.305005	0.997375
EQ PGS	C5	GO_TRANSLATIONAL_ELONGATION	4	9.11813e-06	0.022245	0.625996	0.577029	0.277985	0.995329	8.12993e-06	0.0246686	0.59112	0.576341	0.305061	0.997375
EQ PGS	C5	GO_H4_HISTONE_ACETYLTRANSFERASE_ACTIVITY	2	8.17572e-06	0.0222441	0.683279	0.66514	0.304295	0.995329	8.12549e-06	0.0246686	0.681177	0.664327	0.305193	0.997375
EQ PGS	C5	GO_CELLULAR_RESPONSE_TO_NUTRIENT	1	7.18902e-06	0.0222431	-0.629146	0.653123	0.335405	0.995329	8.12471e-06	0.0246686	-0.668848	0.652334	0.305216	0.997375
EQ PGS	C5	GO_POSITIVE_REGULATION_OF_PROTEIN_IMPORT	1	7.56412e-06	0.0222435	-0.748071	0.757082	0.323106	0.995329	8.09232e-06	0.0246685	-0.773757	0.756162	0.306182	0.997375
EQ PGS	C5	GO_INTRINSIC_COMPONENT_OF_POSTSYNAPTIC_SPECIALIZATION_MEMBRANE	11	8.9755e-06	0.0222449	0.39886	0.37057	0.281776	0.995329	8.08917e-06	0.0246685	0.378659	0.37012	0.306276	0.997375
EQ PGS	C5	GO_CARDIAC_CONDUCTION_SYSTEM_DEVELOPMENT	1	7.24161e-06	0.0222432	0.258057	0.266918	0.333644	0.995329	8.07274e-06	0.0246685	0.27247	0.266597	0.306768	0.997375
EQ PGS	C5	GO_GLUTAMATERGIC_SYNAPSE	36	9.14028e-06	0.0222451	0.415801	0.382811	0.277402	0.995329	8.07192e-06	0.0246685	0.39075	0.382347	0.306793	0.997375
EQ PGS	C5	GO_SITE_OF_DNA_DAMAGE	2	7.24014e-06	0.0222432	-0.603222	0.623997	0.333693	0.995329	8.06362e-06	0.0246685	-0.636612	0.623241	0.307042	0.997375
EQ PGS	C5	GO_CILIARY_BASAL_BODY	8	8.49567e-06	0.0222444	0.907261	0.866387	0.29502	0.995329	8.05083e-06	0.0246685	0.883196	0.865333	0.307426	0.997375
EQ PGS	C5	GO_PARANODE_REGION_OF_AXON	2	8.10785e-06	0.022244	-0.195384	0.190992	0.306311	0.995329	8.05055e-06	0.0246685	-0.194693	0.190759	0.307434	0.997375
EQ PGS	C5	GO_MITOCHONDRIAL_MATRIX	12	8.75868e-06	0.0222447	-0.746777	0.702344	0.287665	0.995329	8.04917e-06	0.0246685	-0.715902	0.701495	0.307476	0.997375
EQ PGS	C5	GO_POSTSYNAPSE_ORGANIZATION	23	7.3486e-06	0.0222433	-0.547794	0.562462	0.330098	0.995329	8.04578e-06	0.0246685	-0.573196	0.561779	0.307577	0.997375
EQ PGS	C5	GO_NEURAL_CREST_CELL_MIGRATION	5	6.90563e-06	0.0222428	-0.519767	0.550536	0.345115	0.995329	8.02674e-06	0.0246685	-0.560384	0.549873	0.30815	0.997375
EQ PGS	C5	GO_PROTEIN_INSERTION_INTO_MITOCHONDRIAL_MEMBRANE_INVOLVED_IN_APOPTOTIC_SIGNALING_PATHWAY	1	8.67036e-06	0.0222446	-0.382833	0.361884	0.290108	0.995329	8.02265e-06	0.0246685	-0.36826	0.361445	0.308274	0.997375
EQ PGS	C5	GO_NUCLEAR_STRESS_GRANULE	1	7.20194e-06	0.0222431	-0.606015	0.628547	0.334971	0.995329	8.02104e-06	0.0246685	-0.639558	0.627785	0.308322	0.997375
EQ PGS	C5	GO_TRANS_GOLGI_NETWORK_MEMBRANE	4	8.46835e-06	0.0222444	0.92092	0.880848	0.295797	0.995329	8.01341e-06	0.0246685	0.895847	0.879776	0.308552	0.997375
EQ PGS	C5	GO_CALCIUM_CATION_ANTIPORTER_ACTIVITY	3	7.88961e-06	0.0222438	-0.480927	0.476574	0.312912	0.995329	8.00523e-06	0.0246685	-0.484444	0.475996	0.3088	0.997375
EQ PGS	C5	GO_B_CELL_APOPTOTIC_PROCESS	2	8.58041e-06	0.0222445	-0.368346	0.35001	0.292624	0.995329	8.00042e-06	0.0246685	-0.355684	0.349586	0.308945	0.997375
EQ PGS	C5	GO_POSITIVE_REGULATION_OF_CHROMOSOME_ORGANIZATION	10	5.86106e-06	0.0222418	-0.706739	0.81255	0.384423	0.995329	7.99774e-06	0.0246685	-0.825609	0.811591	0.309026	0.997375
EQ PGS	C5	GO_REGULATION_OF_PRESYNAPSE_ORGANIZATION	3	7.30929e-06	0.0222432	-0.535583	0.551401	0.331395	0.995329	7.99538e-06	0.0246685	-0.560161	0.550731	0.309097	0.997375
EQ PGS	C5	GO_MUSCLE_CONTRACTION	30	7.79432e-06	0.0222437	-1.22136	1.21768	0.315852	0.995329	7.99241e-06	0.0246684	-1.23681	1.21621	0.309187	0.997375
EQ PGS	C5	GO_AMINE_METABOLIC_PROCESS	3	7.90892e-06	0.0222438	-0.587809	0.581777	0.312321	0.995329	7.98933e-06	0.0246684	-0.590795	0.581069	0.30928	0.997375
EQ PGS	C5	GO_NUCLEOTIDE_SUGAR_METABOLIC_PROCESS	3	7.14241e-06	0.0222431	-0.421474	0.438963	0.336977	0.995329	7.98527e-06	0.0246684	-0.445658	0.438433	0.309403	0.997375
EQ PGS	C5	GO_PROTEIN_OXIDATION	1	7.10736e-06	0.022243	-1.07274	1.12001	0.338165	0.995329	7.9765e-06	0.0246684	-1.13649	1.11868	0.309669	0.997375
EQ PGS	C5	GO_ARYLSULFATASE_ACTIVITY	1	9.56801e-06	0.0222455	-1.06683	0.959983	0.26644	0.995329	7.96615e-06	0.0246684	-0.973467	0.958834	0.309983	0.997375
EQ PGS	C5	GO_POSITIVE_REGULATION_OF_CYCLASE_ACTIVITY	3	8.05931e-06	0.022244	-0.97697	0.95788	0.307764	0.995329	7.96467e-06	0.0246684	-0.971231	0.956721	0.310028	0.997375
EQ PGS	C5	GO_POSITIVE_REGULATION_OF_CYTOKINE_BIOSYNTHETIC_PROCESS	1	6.55729e-06	0.0222425	-0.637725	0.693187	0.35758	0.995329	7.96416e-06	0.0246684	-0.702836	0.692358	0.310044	0.997375
EQ PGS	C5	GO_UBIQUITIN_LIKE_PROTEIN_CONJUGATING_ENZYME_ACTIVITY	1	6.28693e-06	0.0222422	-0.861254	0.956073	0.367683	0.995329	7.95368e-06	0.0246684	-0.968741	0.954927	0.310362	0.997375
EQ PGS	C5	GO_CELL_CYCLE_PHASE_TRANSITION	25	8.5452e-06	0.0222445	0.507765	0.483482	0.293616	0.995329	7.95333e-06	0.0246684	0.48988	0.482905	0.310373	0.997375
EQ PGS	C5	GO_POLYOL_TRANSMEMBRANE_TRANSPORTER_ACTIVITY	1	8.77292e-06	0.0222447	0.607928	0.571292	0.287273	0.995329	7.94651e-06	0.0246684	0.578592	0.570598	0.31058	0.997375
EQ PGS	C5	GO_REPRESSING_TRANSCRIPTION_FACTOR_BINDING	7	8.77292e-06	0.0222447	0.597262	0.56127	0.287273	0.995329	7.94651e-06	0.0246684	0.568441	0.560588	0.31058	0.997375
EQ PGS	C5	GO_NEGATIVE_REGULATION_OF_GLIAL_CELL_APOPTOTIC_PROCESS	1	8.49234e-06	0.0222444	0.828492	0.791322	0.295115	0.995329	7.94532e-06	0.0246684	0.801378	0.790365	0.310617	0.997375
EQ PGS	C5	GO_REGULATION_OF_CELL_DEATH	79	7.42818e-06	0.0222433	-0.732839	0.748422	0.327493	0.995329	7.92952e-06	0.0246684	-0.757173	0.747512	0.311098	0.997375
EQ PGS	C5	GO_3_PHOSPHOADENOSINE_5_PHOSPHOSULFATE_METABOLIC_PROCESS	4	9.91178e-06	0.0222458	1.04646	0.925182	0.258019	0.995329	7.92341e-06	0.0246684	0.935667	0.924085	0.311285	0.997375
EQ PGS	C5	GO_PARANODAL_JUNCTION_ASSEMBLY	1	7.89764e-06	0.0222438	-0.915954	0.907201	0.312666	0.995329	7.91188e-06	0.0246684	-0.916785	0.906096	0.311637	0.997375
EQ PGS	C5	GO_PRERIBOSOME	2	7.96186e-06	0.0222439	-0.166069	0.163817	0.310707	0.995329	7.90744e-06	0.0246684	-0.165501	0.163617	0.311773	0.997375
EQ PGS	C5	GO_ACTIN_FILAMENT_BASED_PROCESS	57	9.11546e-06	0.022245	0.570472	0.525925	0.278055	0.995329	7.89485e-06	0.0246684	0.530912	0.525287	0.312158	0.997375
EQ PGS	C5	GO_POSITIVE_REGULATION_OF_GRANULOCYTE_DIFFERENTIATION	1	7.87831e-06	0.0222438	-0.910573	0.902978	0.313259	0.995329	7.89432e-06	0.0246684	-0.911504	0.901878	0.312175	0.997375
EQ PGS	C5	GO_ORGANIC_ACID_CATABOLIC_PROCESS	5	7.7676e-06	0.0222437	-0.271693	0.27134	0.316683	0.995329	7.88985e-06	0.0246683	-0.273827	0.271012	0.312312	0.997375
EQ PGS	C5	GO_PONS_DEVELOPMENT	1	9.4803e-06	0.0222454	0.317686	0.287187	0.268643	0.995329	7.88e-06	0.0246683	0.289642	0.286843	0.312614	0.997375
EQ PGS	C5	GO_REGULATION_OF_POSTSYNAPTIC_SPECIALIZATION_ASSEMBLY	5	7.18008e-06	0.0222431	-0.573281	0.5955	0.335706	0.995329	7.87725e-06	0.0246683	-0.600475	0.594777	0.312698	0.997375
EQ PGS	C5	GO_POSTSYNAPTIC_MODULATION_OF_CHEMICAL_SYNAPTIC_TRANSMISSION	2	7.16681e-06	0.0222431	-0.57518	0.598025	0.336153	0.995329	7.86069e-06	0.0246683	-0.602388	0.5973	0.313208	0.997375
EQ PGS	C5	GO_REGULATION_OF_INSULIN_SECRETION	17	9.62905e-06	0.0222455	1.1181	1.00292	0.26492	0.995329	7.85518e-06	0.0246683	1.00991	1.00173	0.313377	0.997375
EQ PGS	C5	GO_POSITIVE_REGULATION_OF_STEROL_TRANSPORT	1	8.50347e-06	0.0222444	0.507222	0.484148	0.294798	0.995329	7.8407e-06	0.0246683	0.487063	0.483564	0.313824	0.997375
EQ PGS	C5	GO_CIRCADIAN_SLEEP_WAKE_CYCLE_SLEEP	1	9.61062e-06	0.0222455	1.12201	1.00739	0.265378	0.995329	7.83736e-06	0.0246683	1.01326	1.00619	0.313927	0.997375
EQ PGS	C5	GO_HEART_VALVE_DEVELOPMENT	10	7.06303e-06	0.022243	-0.550457	0.57651	0.339676	0.995329	7.81663e-06	0.0246683	-0.579089	0.575814	0.314567	0.997375
EQ PGS	C5	GO_POSITIVE_REGULATION_OF_TELOMERE_CAPPING	1	8.78403e-06	0.0222447	0.210265	0.197469	0.286968	0.995329	7.78358e-06	0.0246682	0.19793	0.197228	0.315593	0.997375
EQ PGS	C5	GO_NEUROMUSCULAR_JUNCTION	10	6.99324e-06	0.0222429	-0.474652	0.499591	0.342073	0.995329	7.78144e-06	0.0246682	-0.500689	0.498982	0.31566	0.997375
EQ PGS	C5	GO_SYNAPSE_ORGANIZATION	41	8.63568e-06	0.0222446	-0.828948	0.785159	0.291075	0.995329	7.7796e-06	0.0246682	-0.786814	0.784223	0.315717	0.997375
EQ PGS	C5	GO_DEAMINASE_ACTIVITY	4	9.32013e-06	0.0222452	-1.09369	0.997149	0.272725	0.995329	7.77877e-06	0.0246682	-0.99919	0.995954	0.315743	0.997375
EQ PGS	C5	GO_ATPASE_ACTIVITY_COUPLED	17	8.38006e-06	0.0222443	0.575047	0.552915	0.298329	0.995329	7.77854e-06	0.0246682	0.554047	0.552261	0.315749	0.997375
EQ PGS	C5	GO_CYTOSOLIC_RIBOSOME	1	8.08922e-06	0.022244	0.862796	0.844371	0.306868	0.995329	7.77444e-06	0.0246682	0.845848	0.843342	0.315877	0.997375
EQ PGS	C5	GO_SYNAPTIC_MEMBRANE	46	7.91343e-06	0.0222438	0.422152	0.4177	0.312183	0.995329	7.76607e-06	0.0246682	0.418204	0.41719	0.316138	0.997375
EQ PGS	C5	GO_ATP_DEPENDENT_MICROTUBULE_MOTOR_ACTIVITY	1	6.13868e-06	0.0222421	-0.857234	0.963033	0.373392	0.995329	7.76566e-06	0.0246682	-0.96419	0.961878	0.316151	0.997375
EQ PGS	C5	GO_MULTICELLULAR_ORGANISMAL_SIGNALING	19	6.97321e-06	0.0222429	-0.708661	0.746966	0.342766	0.995329	7.76391e-06	0.0246682	-0.747766	0.746057	0.316205	0.997375
EQ PGS	C5	GO_REGULATION_OF_NEURON_PROJECTION_REGENERATION	2	7.00232e-06	0.0222429	-0.567654	0.597093	0.34176	0.995329	7.75631e-06	0.0246682	-0.597438	0.596365	0.316442	0.997375
EQ PGS	C5	GO_ASTRAL_MICROTUBULE_ORGANIZATION	1	7.72318e-06	0.0222436	-0.90996	0.911387	0.318071	0.995329	7.74711e-06	0.0246682	-0.911375	0.910278	0.316729	0.997375
EQ PGS	C5	GO_EMBRYONIC_APPENDAGE_MORPHOGENESIS	9	8.17805e-06	0.0222441	0.834317	0.812054	0.304227	0.995329	7.73025e-06	0.0246682	0.811159	0.811065	0.317257	0.997375
EQ PGS	C5	GO_NEGATIVE_REGULATION_OF_TOLL_LIKE_RECEPTOR_SIGNALING_PATHWAY	1	8.30692e-06	0.0222442	0.396652	0.383061	0.300447	0.995329	7.70849e-06	0.0246682	0.3821	0.382595	0.317938	0.997375
EQ PGS	C5	GO_NEGATIVE_REGULATION_OF_INTERLEUKIN_1_SECRETION	1	9.56316e-06	0.0222455	1.05443	0.949064	0.266561	0.995329	7.70473e-06	0.0246682	0.946485	0.947942	0.318057	0.997375
EQ PGS	C5	GO_EMBRYONIC_DIGESTIVE_TRACT_MORPHOGENESIS	1	7.39365e-06	0.0222433	-0.437431	0.447774	0.32862	0.995329	7.7024e-06	0.0246682	-0.446474	0.447229	0.31813	0.997375
EQ PGS	C5	GO_VASCULAR_SMOOTH_MUSCLE_CONTRACTION	4	7.26339e-06	0.0222432	0.458834	0.473876	0.332918	0.995329	7.70107e-06	0.0246682	0.472458	0.473297	0.318172	0.997375
EQ PGS	C5	GO_GAMMA_AMINOBUTYRIC_ACID_TRANSPORT	2	8.88085e-06	0.0222448	0.493049	0.460513	0.284328	0.995329	7.69537e-06	0.0246682	0.458979	0.459964	0.318351	0.997375
EQ PGS	C5	GO_REPRODUCTIVE_BEHAVIOR	2	7.55077e-06	0.0222435	-0.284389	0.288069	0.323533	0.995329	7.6938e-06	0.0246682	-0.287075	0.287721	0.3184	0.997375
EQ PGS	C5	GO_KINOCILIUM	1	6.24094e-06	0.0222422	-0.402725	0.448707	0.369441	0.995329	7.68595e-06	0.0246681	-0.446931	0.448165	0.318647	0.997375
EQ PGS	C5	GO_CENTRIOLE	7	7.47679e-06	0.0222434	-1.06112	1.08015	0.325915	0.995329	7.67695e-06	0.0246681	-1.07524	1.07885	0.318931	0.997375
EQ PGS	C5	GO_POSITIVE_REGULATION_OF_LIPID_TRANSPORT	2	7.50735e-06	0.0222434	0.592318	0.601715	0.324929	0.995329	7.67687e-06	0.0246681	0.598977	0.600986	0.318933	0.997375
EQ PGS	C5	GO_CIRCADIAN_SLEEP_WAKE_CYCLE_NON_REM_SLEEP	1	6.60832e-06	0.0222425	-0.596869	0.646267	0.355716	0.995329	7.67603e-06	0.0246681	-0.64329	0.645483	0.31896	0.997375
EQ PGS	C5	GO_CLATHRIN_SCULPTED_GAMMA_AMINOBUTYRIC_ACID_TRANSPORT_VESICLE_MEMBRANE	1	6.23278e-06	0.0222422	-0.407899	0.454769	0.369754	0.995329	7.67537e-06	0.0246681	-0.452657	0.45422	0.31898	0.997375
EQ PGS	C5	GO_CELLULAR_RESPONSE_TO_VIRUS	1	7.89339e-06	0.0222438	0.40295	0.399207	0.312796	0.995329	7.67207e-06	0.0246681	0.397263	0.39872	0.319085	0.997375
EQ PGS	C5	GO_GATOR2_COMPLEX	1	6.22866e-06	0.0222421	-0.413201	0.460833	0.369913	0.995329	7.67077e-06	0.0246681	-0.458555	0.460277	0.319125	0.997375
EQ PGS	C5	GO_POSTSYNAPTIC_SPECIALIZATION_INTRACELLULAR_COMPONENT	3	8.47738e-06	0.0222444	0.534255	0.510736	0.29554	0.995329	7.67032e-06	0.0246681	0.508194	0.510116	0.31914	0.997375
EQ PGS	C5	GO_INTRINSIC_COMPONENT_OF_POSTSYNAPTIC_MEMBRANE	17	8.60185e-06	0.0222445	0.410851	0.389913	0.292022	0.995329	7.66482e-06	0.0246681	0.387833	0.389439	0.319313	0.997375
EQ PGS	C5	GO_KERATINOCYTE_DIFFERENTIATION	6	9.9852e-06	0.0222459	0.352746	0.310715	0.256263	0.995329	7.65759e-06	0.0246681	0.308919	0.310345	0.319541	0.997375
EQ PGS	C5	GO_CALCIUM_AND_CALMODULIN_DEPENDENT_PROTEIN_KINASE_COMPLEX	4	7.7903e-06	0.0222437	-0.566446	0.564885	0.315977	0.995329	7.64725e-06	0.0246681	-0.561228	0.5642	0.319868	0.997375
EQ PGS	C5	GO_CIRCADIAN_SLEEP_WAKE_CYCLE	3	6.58167e-06	0.0222425	-0.588323	0.638303	0.356688	0.995329	7.64523e-06	0.0246681	-0.634086	0.637529	0.319932	0.997375
EQ PGS	C5	GO_POSITIVE_REGULATION_OF_VASCULAR_WOUND_HEALING	1	8.07019e-06	0.022244	0.833592	0.816752	0.307437	0.995329	7.63407e-06	0.0246681	0.810761	0.815758	0.320286	0.997375
EQ PGS	C5	GO_PHOTORECEPTOR_DISC_MEMBRANE	1	7.94253e-06	0.0222439	0.858547	0.847937	0.311295	0.995329	7.63176e-06	0.0246681	0.841588	0.846903	0.320359	0.997375
EQ PGS	C5	GO_TRANSITION_METAL_ION_HOMEOSTASIS	6	7.43579e-06	0.0222434	-1.20658	1.23161	0.327245	0.995329	7.62886e-06	0.0246681	-1.22217	1.23012	0.320451	0.997375
EQ PGS	C5	GO_PHOSPHOPROTEIN_BINDING	3	7.75886e-06	0.0222437	-0.67339	0.672893	0.316955	0.995329	7.62619e-06	0.0246681	-0.667615	0.672076	0.320536	0.997375
EQ PGS	C5	GO_S_ACYLTRANSFERASE_ACTIVITY	1	8.48918e-06	0.0222444	0.570016	0.544544	0.295204	0.995329	7.62197e-06	0.0246681	0.54014	0.5439	0.32067	0.997375
EQ PGS	C5	GO_CALCIUM_ACTIVATED_POTASSIUM_CHANNEL_ACTIVITY	1	6.00599e-06	0.0222419	-0.854636	0.970662	0.378608	0.995329	7.62115e-06	0.0246681	-0.962743	0.969497	0.320696	0.997375
EQ PGS	C5	GO_BASOLATERAL_PLASMA_MEMBRANE	21	7.30699e-06	0.0222432	-1.11543	1.14855	0.331471	0.995329	7.61946e-06	0.0246681	-1.13904	1.14716	0.320749	0.997375
EQ PGS	C5	GO_PROTEIN_O_LINKED_GLYCOSYLATION_VIA_THREONINE	1	6.76269e-06	0.0222427	-1.06833	1.14347	0.350157	0.995329	7.61831e-06	0.0246681	-1.13395	1.14212	0.320786	0.997375
EQ PGS	C5	GO_MIDBRAIN_DEVELOPMENT	1	7.4544e-06	0.0222434	-0.223566	0.227918	0.326641	0.995329	7.6044e-06	0.0246681	-0.225808	0.227642	0.321228	0.997375
EQ PGS	C5	GO_POSITIVE_REGULATION_OF_GUANYLATE_CYCLASE_ACTIVITY	1	7.29567e-06	0.0222432	-0.457121	0.471061	0.331846	0.995329	7.60161e-06	0.0246681	-0.46661	0.470488	0.321317	0.997375
EQ PGS	C5	GO_CRANIAL_NERVE_MORPHOGENESIS	2	8.28097e-06	0.0222442	0.603455	0.583691	0.301203	0.995329	7.60155e-06	0.0246681	0.578174	0.58298	0.321319	0.997375
EQ PGS	C5	GO_CELL_JUNCTION_ASSEMBLY	24	9.48841e-06	0.0222454	1.07006	0.96692	0.268438	0.995329	7.59629e-06	0.0246681	0.957469	0.965762	0.321486	0.997375
EQ PGS	C5	GO_METANEPHROS_DEVELOPMENT	6	8.49386e-06	0.0222444	-0.84318	0.805279	0.295071	0.995329	7.59188e-06	0.024668	-0.79718	0.804319	0.321627	0.997375
EQ PGS	C5	GO_CARDIAC_CHAMBER_MORPHOGENESIS	11	6.03602e-06	0.022242	-0.811369	0.919226	0.377419	0.995329	7.58451e-06	0.024668	-0.909538	0.918129	0.321862	0.997375
EQ PGS	C5	GO_RESPONSE_TO_REDOX_STATE	2	7.91835e-06	0.0222438	0.762205	0.753934	0.312032	0.995329	7.58153e-06	0.024668	0.745823	0.753015	0.321957	0.997375
EQ PGS	C5	GO_PROTEIN_PHOSPHATASE_TYPE_2A_COMPLEX	1	7.88818e-06	0.0222438	0.859351	0.851649	0.312956	0.995329	7.58117e-06	0.024668	0.842466	0.850611	0.321968	0.997375
EQ PGS	C5	GO_POSITIVE_REGULATION_OF_GLIOGENESIS	3	8.69743e-06	0.0222446	-0.36047	0.340214	0.289356	0.995329	7.58046e-06	0.024668	-0.336535	0.339805	0.321991	0.997375
EQ PGS	C5	GO_INTRINSIC_COMPONENT_OF_PRESYNAPTIC_ACTIVE_ZONE_MEMBRANE	2	8.48155e-06	0.0222444	0.414181	0.39585	0.295422	0.995329	7.57454e-06	0.024668	0.391413	0.395369	0.32218	0.997375
EQ PGS	C5	GO_GABA_RECEPTOR_COMPLEX	1	7.59871e-06	0.0222435	-1.1042	1.11495	0.322002	0.995329	7.56445e-06	0.024668	-1.10172	1.1136	0.322503	0.997375
EQ PGS	C5	GO_FAD_BINDING	1	8.56268e-06	0.0222445	0.478869	0.455502	0.293123	0.995329	7.56117e-06	0.024668	0.449997	0.454948	0.322608	0.997375
EQ PGS	C5	GO_RECEPTOR_METABOLIC_PROCESS	7	7.49637e-06	0.0222434	-0.67308	0.684259	0.325283	0.995329	7.55992e-06	0.024668	-0.675947	0.68344	0.322647	0.997375
EQ PGS	C5	GO_TRANSCRIPTION_FACTOR_TFIID_COMPLEX	1	7.39328e-06	0.0222433	-1.03479	1.05928	0.328632	0.995329	7.55872e-06	0.024668	-1.04632	1.058	0.322686	0.997375
EQ PGS	C5	GO_METALLOAMINOPEPTIDASE_ACTIVITY	1	9.07886e-06	0.022245	-1.08971	1.00664	0.279022	0.995329	7.55826e-06	0.024668	-0.994298	1.00543	0.322701	0.997375
EQ PGS	C5	GO_EMBRYONIC_HEMOPOIESIS	2	8.26967e-06	0.0222442	-0.33086	0.320242	0.301533	0.995329	7.54392e-06	0.024668	-0.316011	0.319853	0.32316	0.997375
EQ PGS	C5	GO_OXALATE_TRANSMEMBRANE_TRANSPORTER_ACTIVITY	2	7.11243e-06	0.022243	0.38362	0.400379	0.337993	0.995329	7.5344e-06	0.024668	0.394845	0.399897	0.323466	0.997375
EQ PGS	C5	GO_REGULATION_OF_GLUCONEOGENESIS	1	7.84241e-06	0.0222438	0.764718	0.760073	0.314364	0.995329	7.53159e-06	0.024668	0.749415	0.759147	0.323556	0.997375
EQ PGS	C5	GO_REGULATION_OF_DNA_BINDING_TRANSCRIPTION_FACTOR_ACTIVITY	23	9.24781e-06	0.0222452	-0.38387	0.351352	0.274594	0.995329	7.52971e-06	0.024668	-0.346412	0.350954	0.323616	0.997375
EQ PGS	C5	GO_NUCLEAR_EUCHROMATIN	1	7.82523e-06	0.0222437	0.51218	0.509627	0.314895	0.995329	7.51568e-06	0.024668	0.501949	0.509005	0.324067	0.997375
EQ PGS	C5	GO_RETROMER_COMPLEX	1	7.3577e-06	0.0222433	-1.02943	1.05634	0.329799	0.995329	7.51557e-06	0.024668	-1.04043	1.05506	0.324071	0.997375
EQ PGS	C5	GO_CYTOSOLIC_TRANSPORT	12	8.58314e-06	0.0222445	-0.277932	0.264055	0.292547	0.995329	7.49788e-06	0.024668	-0.259774	0.263739	0.324641	0.997375
EQ PGS	C5	GO_ANCHORED_COMPONENT_OF_EXTERNAL_SIDE_OF_PLASMA_MEMBRANE	3	7.51585e-06	0.0222434	-1.11041	1.12739	0.324655	0.995329	7.49526e-06	0.024668	-1.10891	1.12603	0.324726	0.997375
EQ PGS	C5	GO_NUCLEOID	1	7.51383e-06	0.0222434	-1.11281	1.12997	0.32472	0.995329	7.49467e-06	0.024668	-1.1114	1.12861	0.324745	0.997375
EQ PGS	C5	GO_EAR_MORPHOGENESIS	9	8.0019e-06	0.0222439	0.303658	0.298791	0.309493	0.995329	7.49004e-06	0.0246679	0.29379	0.29843	0.324894	0.997375
EQ PGS	C5	GO_LATERAL_VENTRICLE_DEVELOPMENT	1	9.36097e-06	0.0222453	1.06809	0.971685	0.271677	0.995329	7.4874e-06	0.0246679	0.955265	0.970521	0.32498	0.997375
EQ PGS	C5	GO_MICROTUBULE	21	7.83725e-06	0.0222438	0.507391	0.504475	0.314523	0.995329	7.4835e-06	0.0246679	0.49581	0.503859	0.325105	0.997375
EQ PGS	C5	GO_REGULATION_OF_ACTIN_NUCLEATION	2	6.1553e-06	0.0222421	-0.274666	0.308147	0.372746	0.995329	7.4814e-06	0.0246679	-0.302816	0.307775	0.325173	0.997375
EQ PGS	C5	GO_ENDOPLASMIC_RETICULUM_TUBULAR_NETWORK	2	7.50375e-06	0.0222434	-1.10231	1.12007	0.325045	0.995329	7.4776e-06	0.0246679	-1.1004	1.11871	0.325296	0.997375
EQ PGS	C5	GO_ACTIN_FILAMENT_BUNDLE_ORGANIZATION	8	7.6621e-06	0.0222436	0.38717	0.38932	0.319992	0.995329	7.47056e-06	0.0246679	0.382302	0.388845	0.325524	0.997375
EQ PGS	C5	GO_VACUOLAR_ACIDIFICATION	1	7.3189e-06	0.0222432	-0.524337	0.539469	0.331077	0.995329	7.46416e-06	0.0246679	-0.52952	0.538813	0.325731	0.997375
EQ PGS	C5	GO_KINESIN_COMPLEX	3	7.48871e-06	0.0222434	-1.11838	1.13753	0.32553	0.995329	7.46257e-06	0.0246679	-1.11644	1.13616	0.325783	0.997375
EQ PGS	C5	GO_TRANSEPITHELIAL_TRANSPORT	4	7.31505e-06	0.0222432	-0.51431	0.529292	0.331204	0.995329	7.45819e-06	0.0246679	-0.519322	0.528648	0.325925	0.997375
EQ PGS	C5	GO_NUCLEAR_ENVELOPE	16	7.2811e-06	0.0222432	-1.02112	1.05331	0.332329	0.995329	7.45443e-06	0.0246679	-1.03322	1.05204	0.326047	0.997375
EQ PGS	C5	GO_LACTATION	2	8.52804e-06	0.0222444	-0.37518	0.357597	0.294102	0.995329	7.45202e-06	0.0246679	-0.35072	0.357166	0.326125	0.997375
EQ PGS	C5	GO_ENDONUCLEASE_ACTIVITY_ACTIVE_WITH_EITHER_RIBO_OR_DEOXYRIBONUCLEIC_ACIDS_AND_PRODUCING_5_PHOSPHOMONOESTERS	2	6.88337e-06	0.0222428	0.251528	0.266848	0.345894	0.995329	7.44654e-06	0.0246679	0.261619	0.266525	0.326303	0.997375
EQ PGS	C5	GO_REGULATION_OF_LEUKOCYTE_APOPTOTIC_PROCESS	3	5.79273e-06	0.0222417	-0.90949	1.05181	0.387208	0.995329	7.4108e-06	0.0246679	-1.02873	1.05055	0.327467	0.997375
EQ PGS	C5	GO_LEUKOCYTE_ADHESION_TO_VASCULAR_ENDOTHELIAL_CELL	1	6.69861e-06	0.0222426	-0.577002	0.620532	0.35245	0.995329	7.40619e-06	0.0246679	-0.606715	0.619775	0.327617	0.997375
EQ PGS	C5	GO_POSITIVE_REGULATION_OF_NUCLEOTIDE_BIOSYNTHETIC_PROCESS	2	7.36683e-06	0.0222433	-0.876679	0.89904	0.329499	0.995329	7.40075e-06	0.0246679	-0.878701	0.897945	0.327795	0.997375
EQ PGS	C5	GO_DICARBOXYLIC_ACID_METABOLIC_PROCESS	4	6.74093e-06	0.0222427	0.375799	0.402879	0.350933	0.995329	7.3864e-06	0.0246678	0.393385	0.40239	0.328264	0.997375
EQ PGS	C5	GO_CUL5_RING_UBIQUITIN_LIGASE_COMPLEX	1	8.25004e-06	0.0222442	0.298107	0.288884	0.302108	0.995329	7.38323e-06	0.0246678	0.282014	0.288532	0.328368	0.997375
EQ PGS	C5	GO_MEMBRANE_DEPOLARIZATION_DURING_CARDIAC_MUSCLE_CELL_ACTION_POTENTIAL	6	7.7398e-06	0.0222437	-0.16843	0.168513	0.317551	0.995329	7.36228e-06	0.0246678	-0.164274	0.16831	0.329055	0.997375
EQ PGS	C5	GO_MULTI_ORGANISM_LOCALIZATION	1	7.31252e-06	0.0222432	-0.484433	0.49863	0.331288	0.995329	7.36131e-06	0.0246678	-0.486053	0.498026	0.329087	0.997375
EQ PGS	C5	GO_ENDOCYTIC_RECYCLING	5	7.53145e-06	0.0222434	0.583282	0.591587	0.324153	0.995329	7.36127e-06	0.0246678	0.576666	0.590874	0.329089	0.997375
EQ PGS	C5	GO_PHOSPHOLIPASE_A2_INHIBITOR_ACTIVITY	1	6.9425e-06	0.0222429	0.388075	0.409956	0.34383	0.995329	7.35636e-06	0.0246678	0.399484	0.409463	0.32925	0.997375
EQ PGS	C5	GO_POSITIVE_REGULATION_OF_JNK_CASCADE	3	8.26793e-06	0.0222442	0.222625	0.215503	0.301584	0.995329	7.35633e-06	0.0246678	0.209995	0.215241	0.329251	0.997375
EQ PGS	C5	GO_TRANSCRIPTION_FACTOR_BINDING	30	9.03753e-06	0.022245	-0.438379	0.405885	0.280119	0.995329	7.35208e-06	0.0246678	-0.395419	0.405415	0.329391	0.997375
EQ PGS	C5	GO_TERPENOID_METABOLIC_PROCESS	2	6.21221e-06	0.0222421	0.536947	0.599635	0.370545	0.995329	7.3454e-06	0.0246678	0.58389	0.598921	0.329611	0.997375
EQ PGS	C5	GO_ENDOPLASMIC_RETICULUM_UNFOLDED_PROTEIN_RESPONSE	5	7.23222e-06	0.0222432	-0.896147	0.927518	0.333957	0.995329	7.33659e-06	0.0246678	-0.902597	0.926389	0.329901	0.997375
EQ PGS	C5	GO_CORTICAL_ACTIN_CYTOSKELETON	3	7.62276e-06	0.0222435	0.52369	0.527955	0.321238	0.995329	7.33353e-06	0.0246678	0.51366	0.52731	0.330002	0.997375
EQ PGS	C5	GO_MYOSIN_FILAMENT_ORGANIZATION	1	7.22328e-06	0.0222431	-0.899648	0.931717	0.334256	0.995329	7.32742e-06	0.0246678	-0.906116	0.930582	0.330203	0.997375
EQ PGS	C5	GO_CYTOSKELETAL_ANCHORING_AT_PLASMA_MEMBRANE	3	7.44418e-06	0.0222434	-0.627126	0.639772	0.326973	0.995329	7.32529e-06	0.0246678	-0.622103	0.638993	0.330273	0.997375
EQ PGS	C5	GO_FOLIC_ACID_BINDING	2	7.37849e-06	0.0222433	-0.371713	0.380893	0.329116	0.995329	7.3047e-06	0.0246678	-0.369853	0.38043	0.330954	0.997375
EQ PGS	C5	GO_POSITIVE_REGULATION_OF_CELL_MATURATION	2	6.84459e-06	0.0222428	-0.173957	0.185075	0.347256	0.995329	7.30263e-06	0.0246678	-0.179684	0.184849	0.331023	0.997375
EQ PGS	C5	GO_FLEMMING_BODY	2	6.5153e-06	0.0222424	-0.565395	0.616543	0.359124	0.995329	7.30162e-06	0.0246678	-0.598548	0.615795	0.331056	0.997375
EQ PGS	C5	GO_INTERLEUKIN_1_MEDIATED_SIGNALING_PATHWAY	1	6.61046e-06	0.0222425	-0.578445	0.626217	0.355638	0.995329	7.29894e-06	0.0246678	-0.607825	0.625453	0.331145	0.997375
EQ PGS	C5	GO_OXIDOREDUCTION_COENZYME_METABOLIC_PROCESS	1	6.1734e-06	0.0222421	0.543733	0.60912	0.372044	0.995329	7.29591e-06	0.0246678	0.591124	0.608395	0.331245	0.997375
EQ PGS	C5	GO_ADAPTIVE_IMMUNE_RESPONSE_BASED_ON_SOMATIC_RECOMBINATION_OF_IMMUNE_RECEPTORS_BUILT_FROM_IMMUNOGLOBULIN_SUPERFAMILY_DOMAINS	1	7.94846e-06	0.0222439	0.498594	0.492248	0.311114	0.995329	7.28083e-06	0.0246677	0.477204	0.491655	0.331745	0.997375
EQ PGS	C5	GO_SERINE_PHOSPHORYLATION_OF_STAT_PROTEIN	1	6.20898e-06	0.0222421	-0.553413	0.618185	0.37067	0.995329	7.27768e-06	0.0246677	-0.599157	0.617434	0.33185	0.997375
EQ PGS	C5	GO_STEM_CELL_PROLIFERATION	8	7.36525e-06	0.0222433	0.461654	0.47348	0.329551	0.995329	7.26507e-06	0.0246677	0.458504	0.4729	0.332269	0.997375
EQ PGS	C5	GO_FOLIC_ACID_CONTAINING_COMPOUND_METABOLIC_PROCESS	1	6.24158e-06	0.0222422	0.540829	0.602548	0.369417	0.995329	7.26447e-06	0.0246677	0.58348	0.601826	0.332289	0.997375
EQ PGS	C5	GO_CARDIAC_MUSCLE_TISSUE_DEVELOPMENT	21	5.65618e-06	0.0222416	-0.533154	0.623979	0.392862	0.995329	7.25601e-06	0.0246677	-0.603885	0.623235	0.332571	0.997375
EQ PGS	C5	GO_CHEMICAL_HOMEOSTASIS	65	8.40775e-06	0.0222443	-0.770967	0.740073	0.297532	0.995329	7.25078e-06	0.0246677	-0.716004	0.739213	0.332745	0.997375
EQ PGS	C5	GO_UBIQUINONE_METABOLIC_PROCESS	1	6.13327e-06	0.0222421	0.550337	0.618531	0.373603	0.995329	7.24489e-06	0.0246677	0.598155	0.617795	0.332942	0.997375
EQ PGS	C5	GO_SYNAPTIC_VESICLE_RECYCLING_VIA_ENDOSOME	1	7.66181e-06	0.0222436	0.81746	0.822014	0.320001	0.995329	7.22871e-06	0.0246677	0.794025	0.821014	0.333482	0.997375
EQ PGS	C5	GO_NEUROTRANSMITTER_RECEPTOR_COMPLEX	10	8.11133e-06	0.022244	0.449505	0.439306	0.306208	0.995329	7.21828e-06	0.0246677	0.424044	0.438774	0.333831	0.997375
EQ PGS	C5	GO_INNER_EAR_AUDITORY_RECEPTOR_CELL_DIFFERENTIATION	1	6.13172e-06	0.0222421	-0.542552	0.609858	0.373663	0.995329	7.20985e-06	0.0246677	-0.588326	0.609118	0.334113	0.997375
EQ PGS	C5	GO_TELOMERASE_RNA_BINDING	2	5.91873e-06	0.0222418	0.456124	0.521852	0.382094	0.995329	7.2056e-06	0.0246677	0.503291	0.521232	0.334256	0.997375
EQ PGS	C5	GO_ANKYRIN_BINDING	4	7.87551e-06	0.0222438	0.607219	0.602261	0.313345	0.995329	7.19753e-06	0.0246677	0.580521	0.601552	0.334527	0.997375
EQ PGS	C5	GO_3_PHOSPHOADENOSINE_5_PHOSPHOSULFATE_BIOSYNTHETIC_PROCESS	4	9.06517e-06	0.022245	1.0198	0.942771	0.279385	0.995329	7.19244e-06	0.0246676	0.90841	0.941652	0.334698	0.997375
EQ PGS	C5	GO_SYNAPTIC_VESICLE_CYTOSKELETAL_TRANSPORT	1	6.44321e-06	0.0222424	-0.512689	0.562188	0.361796	0.995329	7.18583e-06	0.0246676	-0.541434	0.561505	0.33492	0.997375
EQ PGS	C5	GO_POSITIVE_REGULATION_OF_SYNAPTIC_VESICLE_RECYCLING	2	6.64476e-06	0.0222426	-0.148989	0.160877	0.354393	0.995329	7.18062e-06	0.0246676	-0.154881	0.160681	0.335095	0.997375
EQ PGS	C5	GO_GUANYL_NUCLEOTIDE_EXCHANGE_FACTOR_ACTIVITY	17	5.88614e-06	0.0222418	0.439706	0.50446	0.383408	0.995329	7.17074e-06	0.0246676	0.485339	0.50386	0.335428	0.997375
EQ PGS	C5	GO_TRANSCRIPTION_COREPRESSOR_ACTIVITY	11	8.77182e-06	0.0222447	-0.8224	0.772888	0.287303	0.995329	7.16954e-06	0.0246676	-0.743528	0.771966	0.335468	0.997375
EQ PGS	C5	GO_ACTIVATION_OF_GTPASE_ACTIVITY	9	7.62864e-06	0.0222435	-0.394252	0.39731	0.321051	0.995329	7.1662e-06	0.0246676	-0.382121	0.396829	0.335581	0.997375
EQ PGS	C5	GO_TRANSLESION_SYNTHESIS	1	7.36972e-06	0.0222433	-0.893702	0.916317	0.329404	0.995329	7.16582e-06	0.0246676	-0.881266	0.91521	0.335594	0.997375
EQ PGS	C5	GO_NUCLEAR_OUTER_MEMBRANE	1	6.89215e-06	0.0222428	-1.07772	1.14264	0.345586	0.995329	7.16545e-06	0.0246676	-1.09889	1.14125	0.335606	0.997375
EQ PGS	C5	GO_GTPASE_INHIBITOR_ACTIVITY	4	7.0622e-06	0.022243	0.504465	0.528372	0.339704	0.995329	7.15994e-06	0.0246676	0.507948	0.527729	0.335792	0.997375
EQ PGS	C5	GO_RIBONUCLEASE_ACTIVITY	4	8.74925e-06	0.0222447	-0.864778	0.813762	0.287924	0.995329	7.1418e-06	0.0246676	-0.781333	0.812791	0.336405	0.997375
EQ PGS	C5	GO_POSITIVE_REGULATION_OF_TYROSINE_PHOSPHORYLATION_OF_STAT_PROTEIN	2	6.04959e-06	0.022242	-0.559847	0.633557	0.376883	0.995329	7.13879e-06	0.0246676	-0.608168	0.632788	0.336507	0.997375
EQ PGS	C5	GO_SECONDARY_ACTIVE_MONOCARBOXYLATE_TRANSMEMBRANE_TRANSPORTER_ACTIVITY	1	7.04348e-06	0.022243	-0.444742	0.466437	0.340345	0.995329	7.13699e-06	0.0246676	-0.447689	0.465871	0.336568	0.997375
EQ PGS	C5	GO_REGULATION_OF_GLOMERULUS_DEVELOPMENT	2	7.33215e-06	0.0222433	-0.897299	0.92236	0.33064	0.995329	7.13507e-06	0.0246676	-0.885172	0.921245	0.336633	0.997375
EQ PGS	C5	GO_SODIUM_DEPENDENT_PHOSPHATE_TRANSMEMBRANE_TRANSPORTER_ACTIVITY	1	7.0241e-06	0.0222429	-0.440095	0.4622	0.341011	0.995329	7.11594e-06	0.0246676	-0.442968	0.461639	0.337281	0.997375
EQ PGS	C5	GO_ACTIN_FILAMENT_DEPOLYMERIZATION	2	7.19211e-06	0.0222431	-0.728523	0.756126	0.335301	0.995329	7.11271e-06	0.0246676	-0.724497	0.755206	0.337391	0.997375
EQ PGS	C5	GO_NEGATIVE_REGULATION_OF_AMYLOID_BETA_FORMATION	2	8.24816e-06	0.0222442	0.900595	0.87283	0.302163	0.995329	7.10127e-06	0.0246676	0.835655	0.871777	0.33778	0.997375
EQ PGS	C5	GO_NEGATIVE_REGULATION_OF_SMOOTH_MUSCLE_CONTRACTION	3	6.40005e-06	0.0222423	-0.558684	0.614687	0.363409	0.995329	7.09808e-06	0.0246676	-0.588366	0.613937	0.337889	0.997375
EQ PGS	C5	GO_ADAPTIVE_IMMUNE_RESPONSE	2	7.29525e-06	0.0222432	-0.886106	0.913155	0.33186	0.995329	7.09022e-06	0.0246675	-0.87358	0.912052	0.338156	0.997375
EQ PGS	C5	GO_REGULATION_OF_PROTEIN_KINASE_C_SIGNALING	1	5.84952e-06	0.0222418	-0.609816	0.701808	0.384891	0.995329	7.08492e-06	0.0246675	-0.671147	0.700965	0.338337	0.997375
EQ PGS	C5	GO_ADENYLATE_CYCLASE_BINDING	1	6.85364e-06	0.0222428	-0.62073	0.659965	0.346938	0.995329	7.07921e-06	0.0246675	-0.630887	0.659183	0.338532	0.997375
EQ PGS	C5	GO_CYTOPLASMIC_STRESS_GRANULE	1	6.79684e-06	0.0222427	-1.07253	1.14507	0.348943	0.995329	7.07374e-06	0.0246675	-1.09417	1.14368	0.338718	0.997375
EQ PGS	C5	GO_OXYSTEROL_BINDING	1	6.84409e-06	0.0222428	-0.613626	0.652867	0.347274	0.995329	7.07e-06	0.0246675	-0.623695	0.652093	0.338846	0.997375
EQ PGS	C5	GO_CYTOSKELETON_DEPENDENT_INTRACELLULAR_TRANSPORT	13	6.44631e-06	0.0222424	-0.358376	0.392882	0.36168	0.995329	7.06744e-06	0.0246675	-0.375252	0.392409	0.338934	0.997375
EQ PGS	C5	GO_CHLORIDE_CHANNEL_INHIBITOR_ACTIVITY	1	6.72492e-06	0.0222426	0.391504	0.420215	0.351506	0.995329	7.06702e-06	0.0246675	0.401347	0.419709	0.338948	0.997375
EQ PGS	C5	GO_NEURON_TO_NEURON_SYNAPSE	40	7.68163e-06	0.0222436	0.402427	0.404147	0.319376	0.995329	7.05842e-06	0.0246675	0.38576	0.403655	0.339242	0.997375
EQ PGS	C5	GO_EXTRINSIC_COMPONENT_OF_PRESYNAPTIC_MEMBRANE	1	8.01823e-06	0.0222439	0.449692	0.442033	0.309	0.995329	7.05671e-06	0.0246675	0.421874	0.441498	0.3393	0.997375
EQ PGS	C5	GO_PYRIMIDINE_NUCLEOTIDE_METABOLIC_PROCESS	1	7.33539e-06	0.0222433	-0.20168	0.207267	0.330533	0.995329	7.05115e-06	0.0246675	-0.197734	0.207013	0.339491	0.997375
EQ PGS	C5	GO_POSITIVE_REGULATION_OF_FEAR_RESPONSE	2	6.30858e-06	0.0222422	-0.192804	0.213663	0.36686	0.995329	7.04132e-06	0.0246675	-0.203695	0.213403	0.339827	0.997375
EQ PGS	C5	GO_CARDIAC_CELL_FATE_COMMITMENT	2	7.84172e-06	0.0222438	0.445806	0.443117	0.314385	0.995329	7.02084e-06	0.0246675	0.421831	0.442579	0.340531	0.997375
EQ PGS	C5	GO_LONG_CHAIN_FATTY_ACID_BIOSYNTHETIC_PROCESS	1	6.00087e-06	0.0222419	-0.575348	0.653737	0.378811	0.995329	7.01518e-06	0.0246675	-0.622083	0.652943	0.340725	0.997375
EQ PGS	C5	GO_MEGAKARYOCYTE_DIFFERENTIATION	4	6.78954e-06	0.0222427	-0.663928	0.709217	0.349202	0.995329	7.01491e-06	0.0246675	-0.674861	0.708353	0.340735	0.997375
EQ PGS	C5	GO_TYPE_II_TRANSFORMING_GROWTH_FACTOR_BETA_RECEPTOR_BINDING	2	5.56541e-06	0.0222415	-0.511203	0.603148	0.396686	0.995329	7.01476e-06	0.0246675	-0.573937	0.602427	0.34074	0.997375
EQ PGS	C5	GO_POSITIVE_REGULATION_OF_CATABOLIC_PROCESS	18	6.91208e-06	0.0222428	0.692761	0.733429	0.34489	0.995329	7.00147e-06	0.0246675	0.697237	0.732541	0.341198	0.997375
EQ PGS	C5	GO_AMINO_ACID_SODIUM_SYMPORTER_ACTIVITY	1	5.50519e-06	0.0222414	-0.536087	0.635958	0.399253	0.995329	7.00123e-06	0.0246675	-0.604574	0.635198	0.341206	0.997375
EQ PGS	C5	GO_HEART_VALVE_FORMATION	3	6.2105e-06	0.0222421	-0.509079	0.568592	0.370611	0.995329	6.98613e-06	0.0246674	-0.539941	0.567904	0.341727	0.997375
EQ PGS	C5	GO_REGULATION_OF_RESPONSE_TO_STRESS	61	7.82068e-06	0.0222437	0.434147	0.432109	0.315035	0.995329	6.98411e-06	0.0246674	0.410274	0.431584	0.341797	0.997375
EQ PGS	C5	GO_INOSITOL_LIPID_MEDIATED_SIGNALING	7	8.05348e-06	0.022244	-0.31205	0.306064	0.307939	0.995329	6.97867e-06	0.0246674	-0.290488	0.305695	0.341985	0.997375
EQ PGS	C5	GO_MITOTIC_CELL_CYCLE_CHECKPOINT	1	8.18203e-06	0.0222441	0.499718	0.486265	0.304109	0.995329	6.97541e-06	0.0246674	0.461409	0.485678	0.342098	0.997375
EQ PGS	C5	GO_NEGATIVE_REGULATION_OF_MUSCLE_CELL_DIFFERENTIATION	4	5.30968e-06	0.0222412	-0.888095	1.07276	0.407754	0.995329	6.97353e-06	0.0246674	-1.0178	1.07148	0.342163	0.997375
EQ PGS	C5	GO_CELL_CELL_CONTACT_ZONE	5	6.85341e-06	0.0222428	-1.04455	1.1106	0.346946	0.995329	6.96578e-06	0.0246674	-1.0531	1.10926	0.342431	0.997375
EQ PGS	C5	GO_TERTIARY_GRANULE_MEMBRANE	5	6.23688e-06	0.0222422	-0.507865	0.566035	0.369597	0.995329	6.95994e-06	0.0246674	-0.536504	0.565349	0.342634	0.997375
EQ PGS	C5	GO_NEUROTROPHIN_TRK_RECEPTOR_BINDING	2	5.46941e-06	0.0222414	-0.526924	0.627129	0.400789	0.995329	6.95772e-06	0.0246674	-0.594326	0.62638	0.342711	0.997375
EQ PGS	C5	GO_CRD_MEDIATED_MRNA_STABILITY_COMPLEX	2	6.23686e-06	0.0222422	-0.51625	0.575382	0.369598	0.995329	6.9568e-06	0.0246674	-0.54524	0.574685	0.342743	0.997375
EQ PGS	C5	GO_PROLINE_METABOLIC_PROCESS	1	6.34827e-06	0.0222423	0.553272	0.611209	0.365357	0.995329	6.95457e-06	0.0246674	0.579103	0.610474	0.34282	0.997375
EQ PGS	C5	GO_TRNA_SPECIFIC_ADENOSINE_DEAMINASE_ACTIVITY	4	6.7002e-06	0.0222426	-0.639534	0.6877	0.352393	0.995329	6.94876e-06	0.0246674	-0.651314	0.686884	0.343022	0.997375
EQ PGS	C5	GO_SPANNING_COMPONENT_OF_MEMBRANE	2	6.23124e-06	0.0222421	-0.549204	0.612387	0.369814	0.995329	6.94046e-06	0.0246674	-0.579623	0.611643	0.34331	0.997375
EQ PGS	C5	GO_REGULATION_OF_WOUND_HEALING	5	7.65617e-06	0.0222436	-0.876709	0.881918	0.32018	0.995329	6.93715e-06	0.0246674	-0.83455	0.880863	0.343425	0.997375
EQ PGS	C5	GO_REGULATION_OF_NOTCH_SIGNALING_PATHWAY	5	5.84621e-06	0.0222418	-0.517118	0.595295	0.385026	0.995329	6.9317e-06	0.0246674	-0.563098	0.594581	0.343615	0.997375
EQ PGS	C5	GO_CALCIUM_RELEASE_CHANNEL_ACTIVITY	4	6.85873e-06	0.0222428	-0.432557	0.459727	0.346759	0.995329	6.92346e-06	0.0246674	-0.434598	0.459169	0.343902	0.997375
EQ PGS	C5	GO_MICROBODY_MEMBRANE	2	7.53601e-06	0.0222435	0.289305	0.293335	0.324007	0.995329	6.92309e-06	0.0246674	0.277296	0.292981	0.343915	0.997375
EQ PGS	C5	GO_POSITIVE_REGULATION_OF_ANTIGEN_RECEPTOR_MEDIATED_SIGNALING_PATHWAY	3	5.37004e-06	0.0222413	-0.395417	0.474947	0.405101	0.995329	6.92216e-06	0.0246674	-0.448957	0.474385	0.343947	0.997375
EQ PGS	C5	GO_PIGMENT_GRANULE_ORGANIZATION	2	6.7364e-06	0.0222427	-0.667824	0.716188	0.351095	0.995329	6.91982e-06	0.0246674	-0.676873	0.71533	0.344029	0.997375
EQ PGS	C5	GO_LEYDIG_CELL_DIFFERENTIATION	1	6.79112e-06	0.0222427	-0.529204	0.565238	0.349146	0.995329	6.91885e-06	0.0246674	-0.534163	0.564551	0.344063	0.997375
EQ PGS	C5	GO_NEURON_PROJECTION_CYTOPLASM	9	8.00988e-06	0.0222439	0.490798	0.48269	0.309252	0.995329	6.91368e-06	0.0246674	0.455985	0.482106	0.344243	0.997375
EQ PGS	C5	GO_SODIUM_CHANNEL_INHIBITOR_ACTIVITY	2	6.5527e-06	0.0222425	0.406238	0.441722	0.357748	0.995329	6.89522e-06	0.0246674	0.416729	0.441191	0.344888	0.997375
EQ PGS	C5	GO_REGULATION_OF_MICROTUBULE_BASED_PROCESS	14	7.74737e-06	0.0222437	-0.852169	0.852172	0.317314	0.995329	6.88876e-06	0.0246673	-0.803587	0.851156	0.345114	0.997375
EQ PGS	C5	GO_ENGULFMENT_OF_APOPTOTIC_CELL	1	7.53954e-06	0.0222435	0.615975	0.624409	0.323893	0.995329	6.88017e-06	0.0246673	0.588429	0.623651	0.345415	0.997375
EQ PGS	C5	GO_REGULATION_OF_AMYLOID_PRECURSOR_PROTEIN_CATABOLIC_PROCESS	4	4.91342e-06	0.0222408	0.302517	0.379872	0.425821	0.995329	6.87946e-06	0.0246673	0.357979	0.379426	0.34544	0.997375
EQ PGS	C5	GO_INO80_TYPE_COMPLEX	1	7.83107e-06	0.0222437	0.682652	0.678996	0.314714	0.995329	6.87574e-06	0.0246673	0.639663	0.67817	0.34557	0.997375
EQ PGS	C5	GO_MELANIN_METABOLIC_PROCESS	1	6.22614e-06	0.0222421	0.55609	0.620318	0.370009	0.995329	6.87444e-06	0.0246673	0.584338	0.619573	0.345616	0.997375
EQ PGS	C5	GO_SYNAPTIC_SIGNALING	60	8.16372e-06	0.0222441	0.494477	0.481704	0.304651	0.995329	6.87433e-06	0.0246673	0.453759	0.481123	0.34562	0.997375
EQ PGS	C5	GO_NUCLEAR_ENVELOPE_REASSEMBLY	1	7.04755e-06	0.022243	0.688821	0.722214	0.340206	0.995329	6.87339e-06	0.0246673	0.680259	0.721333	0.345653	0.997375
EQ PGS	C5	GO_MITOCHONDRIAL_FRAGMENTATION_INVOLVED_IN_APOPTOTIC_PROCESS	1	7.53112e-06	0.0222434	0.618491	0.627311	0.324164	0.995329	6.87073e-06	0.0246673	0.590758	0.626549	0.345746	0.997375
EQ PGS	C5	GO_NEGATIVE_REGULATION_OF_DENDRITIC_SPINE_DEVELOPMENT	6	7.31278e-06	0.0222432	0.255208	0.262683	0.331279	0.995329	6.85606e-06	0.0246673	0.247111	0.262363	0.346262	0.997375
EQ PGS	C5	GO_NEGATIVE_REGULATION_OF_MACROPHAGE_CYTOKINE_PRODUCTION	1	5.68482e-06	0.0222416	-0.407239	0.475412	0.391667	0.995329	6.85303e-06	0.0246673	-0.447143	0.474845	0.346368	0.997375
EQ PGS	C5	GO_ASTROCYTE_PROJECTION	1	6.59113e-06	0.0222425	-0.666209	0.722287	0.356342	0.995329	6.84844e-06	0.0246673	-0.679095	0.721408	0.346529	0.997375
EQ PGS	C5	GO_THROMBOPOIETIN_MEDIATED_SIGNALING_PATHWAY	1	7.25341e-06	0.0222432	0.800372	0.82718	0.33325	0.995329	6.84739e-06	0.0246673	0.777655	0.826173	0.346567	0.997375
EQ PGS	C5	GO_INTERLEUKIN_6_RECEPTOR_BINDING	1	5.38524e-06	0.0222413	-0.509119	0.610656	0.404437	0.995329	6.8422e-06	0.0246673	-0.57389	0.609926	0.346749	0.997375
EQ PGS	C5	GO_ESTABLISHMENT_OF_PLANAR_POLARITY_OF_EMBRYONIC_EPITHELIUM	2	6.90795e-06	0.0222428	-0.621807	0.658507	0.345034	0.995329	6.83622e-06	0.0246673	-0.618571	0.657701	0.34696	0.997375
EQ PGS	C5	GO_EXTRACELLULAR_TRANSPORT	2	5.84015e-06	0.0222418	0.538633	0.620383	0.385272	0.995329	6.8273e-06	0.0246673	0.582394	0.61964	0.347275	0.997375
EQ PGS	C5	GO_ATP_SYNTHESIS_COUPLED_ELECTRON_TRANSPORT	1	5.82102e-06	0.0222417	-0.573546	0.66168	0.386052	0.995329	6.82076e-06	0.0246673	-0.620855	0.660876	0.347506	0.997375
EQ PGS	C5	GO_CAMP_RESPONSE_ELEMENT_BINDING_PROTEIN_BINDING	2	6.57596e-06	0.0222425	-0.595032	0.645862	0.356896	0.995329	6.80118e-06	0.0246673	-0.60516	0.645096	0.348199	0.997375
EQ PGS	C5	GO_NEGATIVE_REGULATION_OF_TRANSPORT	30	6.65749e-06	0.0222426	-0.518221	0.559034	0.353932	0.995329	6.78703e-06	0.0246672	-0.523243	0.558355	0.348701	0.997375
EQ PGS	C5	GO_CATECHOLAMINE_SECRETION	2	8.62252e-06	0.0222445	1.00314	0.950875	0.291443	0.995329	6.7853e-06	0.0246672	0.88991	0.949747	0.348762	0.997375
EQ PGS	C5	GO_INTRINSIC_APOPTOTIC_SIGNALING_PATHWAY_IN_RESPONSE_TO_DNA_DAMAGE_BY_P53_CLASS_MEDIATOR	2	6.91381e-06	0.0222428	0.691494	0.731996	0.344829	0.995329	6.77621e-06	0.0246672	0.684581	0.731102	0.349086	0.997375
EQ PGS	C5	GO_VOCALIZATION_BEHAVIOR	2	6.39003e-06	0.0222423	0.516411	0.568621	0.363784	0.995329	6.77402e-06	0.0246672	0.531713	0.567938	0.349163	0.997375
EQ PGS	C5	GO_NEGATIVE_REGULATION_OF_ENDOTHELIAL_CELL_APOPTOTIC_PROCESS	3	6.7083e-06	0.0222426	0.385705	0.414504	0.352102	0.995329	6.77204e-06	0.0246672	0.387537	0.414	0.349234	0.997375
EQ PGS	C5	GO_ADENYLATE_CYCLASE_INHIBITING_SEROTONIN_RECEPTOR_SIGNALING_PATHWAY	1	5.82145e-06	0.0222417	0.544129	0.627719	0.386034	0.995329	6.76852e-06	0.0246672	0.58674	0.626968	0.349359	0.997375
EQ PGS	C5	GO_NEGATIVE_REGULATION_OF_TRANSPORTER_ACTIVITY	6	7.47261e-06	0.0222434	-0.845773	0.861185	0.326051	0.995329	6.75799e-06	0.0246672	-0.804337	0.860154	0.349734	0.997375
EQ PGS	C5	GO_ENDOSOME_ORGANIZATION	1	7.46543e-06	0.0222434	-0.848876	0.86476	0.326283	0.995329	6.74914e-06	0.0246672	-0.807147	0.863725	0.35005	0.997375
EQ PGS	C5	GO_DEATH_INDUCING_SIGNALING_COMPLEX	1	7.66173e-06	0.0222436	0.274575	0.276106	0.320004	0.995329	6.74762e-06	0.0246672	0.257677	0.27577	0.350104	0.997375
EQ PGS	C5	GO_NEGATIVE_REGULATION_OF_CELL_DEATH	40	7.07503e-06	0.022243	-0.572319	0.598898	0.339266	0.995329	6.74694e-06	0.0246672	-0.558898	0.598171	0.350128	0.997375
EQ PGS	C5	GO_GLYCOSPHINGOLIPID_METABOLIC_PROCESS	1	6.09142e-06	0.022242	0.559145	0.630586	0.375239	0.995329	6.74346e-06	0.0246672	0.588325	0.629829	0.350253	0.997375
EQ PGS	C5	GO_PLATELET_DENSE_TUBULAR_NETWORK	4	7.60128e-06	0.0222435	-0.688141	0.694725	0.32192	0.995329	6.73927e-06	0.0246672	-0.64796	0.693887	0.350402	0.997375
EQ PGS	C5	GO_RIBOSOMAL_LARGE_SUBUNIT_BINDING	2	7.00283e-06	0.0222429	0.729805	0.767625	0.341743	0.995329	6.71876e-06	0.0246672	0.714851	0.766687	0.351137	0.997375
EQ PGS	C5	GO_NEUROTROPHIN_BINDING	1	6.99739e-06	0.0222429	0.733378	0.771682	0.34193	0.995329	6.71325e-06	0.0246672	0.718335	0.770739	0.351334	0.997375
EQ PGS	C5	GO_SMOOTHENED_SIGNALING_PATHWAY	7	7.73014e-06	0.0222436	1.06282	1.06401	0.317853	0.995329	6.70977e-06	0.0246672	0.990217	1.06273	0.351459	0.997375
EQ PGS	C5	GO_RESPONSE_TO_OXIDATIVE_STRESS	19	7.0329e-06	0.022243	0.285954	0.300129	0.340708	0.995329	6.70099e-06	0.0246672	0.279126	0.299762	0.351774	0.997375
EQ PGS	C5	GO_REGULATION_OF_T_CELL_DIFFERENTIATION	4	6.85765e-06	0.0222428	-0.858722	0.912734	0.346797	0.995329	6.68043e-06	0.0246671	-0.847571	0.911634	0.352514	0.997375
EQ PGS	C5	GO_PEPTIDE_BINDING	12	6.94751e-06	0.0222429	0.716124	0.756227	0.343656	0.995329	6.67141e-06	0.0246671	0.701751	0.755303	0.35284	0.997375
EQ PGS	C5	GO_ENDOPLASMIC_RETICULUM_EXIT_SITE	2	5.95679e-06	0.0222419	-0.512015	0.583922	0.380568	0.995329	6.6666e-06	0.0246671	-0.541669	0.583215	0.353013	0.997375
EQ PGS	C5	GO_DNA_CATABOLIC_PROCESS_ENDONUCLEOLYTIC	1	7.69057e-06	0.0222436	-0.313628	0.314785	0.319095	0.995329	6.66012e-06	0.0246671	-0.291867	0.314406	0.353247	0.997375
EQ PGS	C5	GO_NEGATIVE_REGULATION_OF_DENDRITE_MORPHOGENESIS	6	6.95754e-06	0.0222429	0.302745	0.319468	0.343309	0.995329	6.66003e-06	0.0246671	0.296202	0.319078	0.353251	0.997375
EQ PGS	C5	GO_REGULATION_OF_INTRACELLULAR_PROTEIN_TRANSPORT	6	6.45013e-06	0.0222424	-0.6476	0.709744	0.361538	0.995329	6.64294e-06	0.0246671	-0.657226	0.708894	0.353869	0.997375
EQ PGS	C5	GO_ION_TRANSMEMBRANE_TRANSPORTER_ACTIVITY_PHOSPHORYLATIVE_MECHANISM	1	6.55766e-06	0.0222425	0.502721	0.546426	0.357566	0.995329	6.62804e-06	0.0246671	0.505415	0.545761	0.354409	0.997375
EQ PGS	C5	GO_HYPOTONIC_RESPONSE	1	6.80341e-06	0.0222427	-0.562156	0.599891	0.348711	0.995329	6.61377e-06	0.0246671	-0.554272	0.599163	0.354928	0.997375
EQ PGS	C5	GO_HEPARAN_SULFATE_N_ACETYLGLUCOSAMINYLTRANSFERASE_ACTIVITY	1	6.89437e-06	0.0222428	0.717064	0.760133	0.345509	0.995329	6.61365e-06	0.0246671	0.702316	0.759204	0.354932	0.997375
EQ PGS	C5	GO_REGULATION_OF_NON_CANONICAL_WNT_SIGNALING_PATHWAY	1	6.01625e-06	0.0222419	-0.378753	0.429806	0.378201	0.995329	6.61208e-06	0.0246671	-0.397073	0.429287	0.354989	0.997375
EQ PGS	C5	GO_RESPONSE_TO_REACTIVE_OXYGEN_SPECIES	11	6.3098e-06	0.0222422	-0.619809	0.686799	0.366814	0.995329	6.59634e-06	0.0246671	-0.633729	0.68596	0.355563	0.997375
EQ PGS	C5	GO_TOXIN_TRANSPORT	1	9.77833e-06	0.0222457	-0.606102	0.5395	0.261248	0.995329	6.58755e-06	0.024667	-0.497536	0.538902	0.355883	0.997375
EQ PGS	C5	GO_CLATHRIN_COMPLEX	1	5.85583e-06	0.0222418	-0.523742	0.602424	0.384635	0.995329	6.55503e-06	0.024667	-0.554136	0.601694	0.357073	0.997375
EQ PGS	C5	GO_GLUCOSIDASE_ACTIVITY	1	6.44447e-06	0.0222424	0.514026	0.5636	0.361749	0.995329	6.55412e-06	0.024667	0.518385	0.562914	0.357107	0.997375
EQ PGS	C5	GO_I_KAPPAB_KINASE_NF_KAPPAB_SIGNALING	7	5.95308e-06	0.0222419	-0.372118	0.424511	0.380716	0.995329	6.53505e-06	0.024667	-0.38989	0.423999	0.357807	0.997375
EQ PGS	C5	GO_REGULATION_OF_VIRAL_ENTRY_INTO_HOST_CELL	1	6.91594e-06	0.0222428	0.267444	0.283065	0.344755	0.995329	6.52278e-06	0.024667	0.259732	0.28272	0.358259	0.997375
EQ PGS	C5	GO_GOLGI_STACK	7	7.40921e-06	0.0222433	0.690373	0.705954	0.328111	0.995329	6.51886e-06	0.024667	0.647569	0.705094	0.358403	0.997375
EQ PGS	C5	GO_HISTONE_PRE_MRNA_3_END_PROCESSING_COMPLEX	1	5.81246e-06	0.0222417	-0.517777	0.597781	0.386401	0.995329	6.50602e-06	0.024667	-0.547806	0.597057	0.358877	0.997375
EQ PGS	C5	GO_SIGNALING_RECEPTOR_BINDING	50	5.2383e-06	0.0222412	-0.488426	0.593995	0.410923	0.995329	6.50308e-06	0.024667	-0.544221	0.593284	0.358986	0.997375
EQ PGS	C5	GO_POSITIVE_REGULATION_OF_LAMELLIPODIUM_ORGANIZATION	4	6.41545e-06	0.0222423	-0.4459	0.490007	0.362832	0.995329	6.48666e-06	0.0246669	-0.448375	0.489415	0.359593	0.997375
EQ PGS	C5	GO_SMAD_PROTEIN_COMPLEX	1	5.77817e-06	0.0222417	-0.512253	0.593155	0.387806	0.995329	6.47071e-06	0.0246669	-0.542089	0.592436	0.360185	0.997375
EQ PGS	C5	GO_INTRINSIC_COMPONENT_OF_MITOCHONDRIAL_OUTER_MEMBRANE	1	6.3509e-06	0.0222423	-1.04471	1.15387	0.365257	0.995329	6.46927e-06	0.0246669	-1.05442	1.15247	0.360238	0.997375
EQ PGS	C5	GO_U2_TYPE_CATALYTIC_STEP_2_SPLICEOSOME	1	5.77384e-06	0.0222417	-0.508029	0.588485	0.387984	0.995329	6.46661e-06	0.0246669	-0.537651	0.587772	0.360337	0.997375
EQ PGS	C5	GO_LEUKOCYTE_CHEMOTAXIS	6	6.17889e-06	0.0222421	-0.519129	0.581298	0.371832	0.995329	6.46561e-06	0.0246669	-0.531049	0.580599	0.360374	0.997375
EQ PGS	C5	GO_KERATAN_SULFATE_CATABOLIC_PROCESS	1	6.99001e-06	0.0222429	-0.68139	0.717358	0.342185	0.995329	6.45861e-06	0.0246669	-0.655001	0.716504	0.360634	0.997375
EQ PGS	C5	GO_FORMATION_OF_PRIMARY_GERM_LAYER	5	4.85987e-06	0.0222408	-0.839057	1.0594	0.428354	0.995329	6.44658e-06	0.0246669	-0.966397	1.05813	0.361082	0.997375
EQ PGS	C5	GO_REGULATION_OF_CELLULAR_AMIDE_METABOLIC_PROCESS	29	6.75834e-06	0.0222427	-0.601353	0.643855	0.350312	0.995329	6.43141e-06	0.0246669	-0.586637	0.643077	0.361647	0.997375
EQ PGS	C5	GO_SECRETORY_GRANULE	29	6.29239e-06	0.0222422	-1.03809	1.15188	0.367475	0.995329	6.42765e-06	0.0246669	-1.0492	1.15049	0.361788	0.997375
EQ PGS	C5	GO_LONG_TERM_MEMORY	2	6.11739e-06	0.022242	0.537874	0.605308	0.374222	0.995329	6.42734e-06	0.0246669	0.551347	0.604583	0.361799	0.997375
EQ PGS	C5	GO_OXIDOREDUCTASE_COMPLEX	1	6.29671e-06	0.0222422	-1.04235	1.15621	0.367311	0.995329	6.41463e-06	0.0246669	-1.05208	1.15481	0.362274	0.997375
EQ PGS	C5	GO_CYTOKINETIC_PROCESS	1	7.4838e-06	0.0222434	0.753914	0.767078	0.325689	0.995329	6.40404e-06	0.0246669	0.697425	0.766156	0.362671	0.997375
EQ PGS	C5	GO_NEGATIVE_REGULATION_OF_SECRETION	18	5.59505e-06	0.0222415	-0.295038	0.34718	0.395431	0.995329	6.40057e-06	0.0246669	-0.315571	0.346764	0.362801	0.997375
EQ PGS	C5	GO_MAINTENANCE_OF_PROTEIN_LOCATION_IN_NUCLEUS	2	7.5389e-06	0.0222435	0.702288	0.711934	0.323914	0.995329	6.39764e-06	0.0246669	0.64696	0.711074	0.362911	0.997375
EQ PGS	C5	GO_REGULATION_OF_NIK_NF_KAPPAB_SIGNALING	4	6.18282e-06	0.0222421	-0.606852	0.679311	0.37168	0.995329	6.39447e-06	0.0246669	-0.617169	0.678498	0.36303	0.997375
EQ PGS	C5	GO_NEGATIVE_REGULATION_OF_ANOIKIS	1	6.19986e-06	0.0222421	-0.610306	0.682237	0.371022	0.995329	6.39284e-06	0.0246668	-0.619749	0.681421	0.363091	0.997375
EQ PGS	C5	GO_REGULATION_OF_ACTIN_FILAMENT_BASED_MOVEMENT	6	7.51756e-06	0.0222434	0.692026	0.702527	0.3246	0.995329	6.39032e-06	0.0246668	0.638046	0.701677	0.363186	0.997375
EQ PGS	C5	GO_NEGATIVE_REGULATION_OF_SKELETAL_MUSCLE_TISSUE_DEVELOPMENT	1	6.61659e-06	0.0222425	-0.862555	0.933359	0.355415	0.995329	6.38932e-06	0.0246668	-0.847626	0.932232	0.363223	0.997375
EQ PGS	C5	GO_RELEASE_OF_SEQUESTERED_CALCIUM_ION_INTO_CYTOSOL_BY_ENDOPLASMIC_RETICULUM	8	5.84227e-06	0.0222418	-0.242096	0.278789	0.385186	0.995329	6.38447e-06	0.0246668	-0.253082	0.278449	0.363405	0.997375
EQ PGS	C5	GO_MRNA_PROCESSING	18	5.77515e-06	0.0222417	0.492318	0.57022	0.38793	0.995329	6.38288e-06	0.0246668	0.517585	0.569535	0.363465	0.997375
EQ PGS	C5	GO_XENOBIOTIC_TRANSPORT	1	5.21651e-06	0.0222411	-0.543466	0.662311	0.411898	0.995329	6.3781e-06	0.0246668	-0.600949	0.661514	0.363645	0.997375
EQ PGS	C5	GO_NEGATIVE_REGULATION_OF_MYELOID_LEUKOCYTE_DIFFERENTIATION	2	5.48311e-06	0.0222414	-0.4752	0.564861	0.400199	0.995329	6.37282e-06	0.0246668	-0.512315	0.564181	0.363843	0.997375
EQ PGS	C5	GO_COCHLEA_DEVELOPMENT	5	6.82583e-06	0.0222427	-0.628002	0.669056	0.347918	0.995329	6.37267e-06	0.0246668	-0.606807	0.668246	0.363849	0.997375
EQ PGS	C5	GO_DICARBOXYLIC_ACID_TRANSPORT	4	6.58547e-06	0.0222425	-0.857695	0.93029	0.356549	0.995329	6.3697e-06	0.0246668	-0.843541	0.929167	0.363961	0.997375
EQ PGS	C5	GO_PANCREATIC_JUICE_SECRETION	1	6.48289e-06	0.0222424	-0.753142	0.823325	0.360321	0.995329	6.35994e-06	0.0246668	-0.745974	0.822326	0.364329	0.997375
EQ PGS	C5	GO_LYSINE_N_METHYLTRANSFERASE_ACTIVITY	5	7.056e-06	0.022243	-0.741622	0.77711	0.339917	0.995329	6.35553e-06	0.0246668	-0.703866	0.776178	0.364495	0.997375
EQ PGS	C5	GO_NEGATIVE_REGULATION_OF_PRODUCTION_OF_MOLECULAR_MEDIATOR_OF_IMMUNE_RESPONSE	1	5.65275e-06	0.0222416	-0.470287	0.55057	0.393005	0.995329	6.33264e-06	0.0246668	-0.497772	0.549901	0.36536	0.997375
EQ PGS	C5	GO_REGULATION_OF_TRANSCRIPTION_FROM_RNA_POLYMERASE_II_PROMOTER_IN_RESPONSE_TO_HYPOXIA	1	6.13921e-06	0.0222421	-0.6109	0.686266	0.373372	0.995329	6.33105e-06	0.0246668	-0.620388	0.685445	0.36542	0.997375
EQ PGS	C5	GO_INOSITOL_PHOSPHATE_METABOLIC_PROCESS	2	6.93304e-06	0.0222429	-0.370176	0.391314	0.34416	0.995329	6.32681e-06	0.0246668	-0.353627	0.390841	0.365581	0.997375
EQ PGS	C5	GO_TERTIARY_GRANULE	5	5.53895e-06	0.0222415	-0.503427	0.59539	0.397811	0.995329	6.32639e-06	0.0246668	-0.538031	0.59467	0.365597	0.997375
EQ PGS	C5	GO_POSITIVE_REGULATION_OF_POTASSIUM_ION_TRANSMEMBRANE_TRANSPORTER_ACTIVITY	2	6.02055e-06	0.0222419	0.558366	0.633403	0.378031	0.995329	6.32614e-06	0.0246668	0.572377	0.632644	0.365606	0.997375
EQ PGS	C5	GO_ACTIN_CYTOSKELETON	32	7.44608e-06	0.0222434	0.471257	0.480698	0.326911	0.995329	6.32289e-06	0.0246668	0.434267	0.480116	0.365729	0.997375
EQ PGS	C5	GO_REGULATION_OF_ATP_BIOSYNTHETIC_PROCESS	1	6.85307e-06	0.0222428	0.152688	0.162346	0.346958	0.995329	6.32067e-06	0.0246668	0.146639	0.162149	0.365814	0.997375
EQ PGS	C5	GO_T_CELL_HOMEOSTASIS	1	6.96099e-06	0.0222429	-0.377012	0.397739	0.343189	0.995329	6.32011e-06	0.0246668	-0.359243	0.397259	0.365835	0.997375
EQ PGS	C5	GO_POLYUBIQUITIN_MODIFICATION_DEPENDENT_PROTEIN_BINDING	1	5.8954e-06	0.0222418	0.692949	0.794372	0.383034	0.995329	6.31344e-06	0.0246668	0.7171	0.793402	0.366088	0.997375
EQ PGS	C5	GO_ENDOCARDIAL_CUSHION_MORPHOGENESIS	3	7.38666e-06	0.0222433	0.763035	0.781447	0.328849	0.995329	6.31066e-06	0.0246668	0.70529	0.780508	0.366193	0.997375
EQ PGS	C5	GO_E_BOX_BINDING	4	6.33345e-06	0.0222423	-0.421375	0.466045	0.365917	0.995329	6.30451e-06	0.0246668	-0.420413	0.465476	0.366427	0.997375
EQ PGS	C5	GO_OPIOID_RECEPTOR_BINDING	1	5.88643e-06	0.0222418	0.697658	0.800379	0.383396	0.995329	6.30283e-06	0.0246668	0.721916	0.799403	0.366491	0.997375
EQ PGS	C5	GO_POSITIVE_REGULATION_OF_RECEPTOR_RECYCLING	1	6.02628e-06	0.0222419	-0.319386	0.362135	0.377804	0.995329	6.29954e-06	0.0246668	-0.326549	0.361693	0.366616	0.997375
EQ PGS	C5	GO_ENDOPLASMIC_RETICULUM_GOLGI_INTERMEDIATE_COMPARTMENT_MEMBRANE	1	5.88937e-06	0.0222418	-0.523281	0.600177	0.383277	0.995329	6.29356e-06	0.0246668	-0.540942	0.599445	0.366844	0.997375
EQ PGS	C5	GO_GROWTH_HORMONE_SECRETION	1	6.39653e-06	0.0222423	-0.751894	0.827491	0.363541	0.995329	6.28595e-06	0.0246667	-0.745375	0.826487	0.367133	0.997375
EQ PGS	C5	GO_SMALL_GTPASE_BINDING	36	5.86538e-06	0.0222418	0.685948	0.788356	0.384248	0.995329	6.2826e-06	0.0246667	0.709928	0.787393	0.367261	0.997375
EQ PGS	C5	GO_UBIQUITIN_DEPENDENT_ENDOCYTOSIS	1	4.83543e-06	0.0222408	0.507424	0.642292	0.429517	0.995329	6.28008e-06	0.0246667	0.578293	0.641523	0.367357	0.997375
EQ PGS	C5	GO_RESPONSE_TO_STAUROSPORINE	1	7.62316e-06	0.0222435	-0.28694	0.289269	0.321225	0.995329	6.26105e-06	0.0246667	-0.260051	0.288923	0.368084	0.997375
EQ PGS	C5	GO_REGULATION_OF_JUN_KINASE_ACTIVITY	1	6.83766e-06	0.0222428	0.233306	0.248342	0.3475	0.995329	6.25985e-06	0.0246667	0.223232	0.24804	0.36813	0.997375
EQ PGS	C5	GO_DENDRITIC_TREE	50	6.02629e-06	0.0222419	-0.637728	0.723085	0.377803	0.995329	6.25963e-06	0.0246667	-0.649962	0.722205	0.368139	0.997375
EQ PGS	C5	GO_REGULATION_OF_POSTSYNAPSE_ORGANIZATION	14	5.6427e-06	0.0222416	-0.459176	0.538041	0.393426	0.995329	6.25787e-06	0.0246667	-0.483563	0.537387	0.368206	0.997375
EQ PGS	C5	GO_POSITIVE_REGULATION_OF_T_CELL_MIGRATION	1	5.71461e-06	0.0222416	-0.121452	0.141413	0.390428	0.995329	6.25187e-06	0.0246667	-0.127033	0.14124	0.368435	0.997375
EQ PGS	C5	GO_NEGATIVE_REGULATION_OF_LYASE_ACTIVITY	1	5.06601e-06	0.022241	0.52114	0.644467	0.418725	0.995329	6.24783e-06	0.0246667	0.578755	0.64369	0.36859	0.997375
EQ PGS	C5	GO_CELLULAR_RESPONSE_TO_ANTIBIOTIC	10	5.06601e-06	0.022241	0.514372	0.636097	0.418725	0.995329	6.24783e-06	0.0246667	0.571238	0.63533	0.36859	0.997375
EQ PGS	C5	GO_NEURONAL_DENSE_CORE_VESICLE	3	6.82983e-06	0.0222427	0.379314	0.403992	0.347777	0.995329	6.24287e-06	0.0246667	0.362651	0.403501	0.368781	0.997375
EQ PGS	C5	GO_MACROMOLECULE_CATABOLIC_PROCESS	49	7.20115e-06	0.0222431	1.0154	1.05321	0.334998	0.995329	6.23354e-06	0.0246667	0.944741	1.05194	0.369139	0.997375
EQ PGS	C5	GO_REGULATION_OF_CYCLIN_DEPENDENT_PROTEIN_KINASE_ACTIVITY	4	6.65822e-06	0.0222426	1.01121	1.09079	0.353906	0.995329	6.22947e-06	0.0246667	0.978124	1.08947	0.369295	0.997375
EQ PGS	C5	GO_REGULATION_OF_MUSCLE_SYSTEM_PROCESS	20	5.28978e-06	0.0222412	-0.712299	0.862031	0.408634	0.995329	6.2293e-06	0.0246667	-0.772984	0.860989	0.369301	0.997375
EQ PGS	C5	GO_REGULATION_OF_DENDRITE_DEVELOPMENT	16	7.05764e-06	0.022243	0.154946	0.162342	0.33986	0.995329	6.2287e-06	0.0246667	0.145565	0.162146	0.369324	0.997375
EQ PGS	C5	GO_ASYMMETRIC_GLUTAMATERGIC_EXCITATORY_SYNAPSE	2	6.81487e-06	0.0222427	0.373958	0.398725	0.348305	0.995329	6.22868e-06	0.0246667	0.357516	0.39824	0.369325	0.997375
EQ PGS	C5	GO_MITOCHONDRIAL_RESPIRATORY_CHAIN_COMPLEX_III_ASSEMBLY	1	7.11164e-06	0.022243	0.472067	0.492717	0.338019	0.995329	6.22719e-06	0.0246667	0.441743	0.49212	0.369383	0.997375
EQ PGS	C5	GO_MYELOID_CELL_DIFFERENTIATION	12	6.63494e-06	0.0222426	-0.457828	0.494724	0.354748	0.995329	6.22376e-06	0.0246667	-0.443418	0.494122	0.369515	0.997375
EQ PGS	C5	GO_ACTIVATION_OF_JANUS_KINASE_ACTIVITY	1	5.05103e-06	0.022241	-0.539488	0.668146	0.419414	0.995329	6.21949e-06	0.0246667	-0.598659	0.667343	0.369679	0.997375
EQ PGS	C5	GO_ASPARTATE_TRANSMEMBRANE_TRANSPORT	1	7.40799e-06	0.0222433	0.463829	0.474337	0.328151	0.995329	6.21416e-06	0.0246667	0.424831	0.473775	0.369884	0.997375
EQ PGS	C5	GO_GLYCOPROTEIN_COMPLEX	5	7.36219e-06	0.0222433	0.490243	0.502906	0.329651	0.995329	6.21324e-06	0.0246667	0.450373	0.502297	0.369919	0.997375
EQ PGS	C5	GO_RNA_POLYMERASE_II_TRANSCRIPTION_FACTOR_COMPLEX	6	7.08584e-06	0.022243	0.645644	0.675113	0.338897	0.995329	6.20063e-06	0.0246667	0.603974	0.67429	0.370405	0.997375
EQ PGS	C5	GO_UDP_GALACTOSE_BETA_N_ACETYLGLUCOSAMINE_BETA_1_3_GALACTOSYLTRANSFERASE_ACTIVITY	1	6.09735e-06	0.022242	-0.630072	0.71023	0.375006	0.995329	6.20009e-06	0.0246667	-0.635391	0.709396	0.370426	0.997375
EQ PGS	C5	GO_PRERIBOSOME_LARGE_SUBUNIT_PRECURSOR	1	5.79501e-06	0.0222417	-0.513243	0.593438	0.387115	0.995329	6.19679e-06	0.0246667	-0.53074	0.592714	0.370553	0.997375
EQ PGS	C5	GO_POSITIVE_REGULATION_OF_TRANSCRIPTION_FROM_RNA_POLYMERASE_II_PROMOTER_IN_RESPONSE_TO_ENDOPLASMIC_RETICULUM_STRESS	1	5.14055e-06	0.0222411	-0.331153	0.40654	0.415323	0.995329	6.19624e-06	0.0246667	-0.363575	0.406047	0.370575	0.997375
EQ PGS	C5	GO_CELL_SUBSTRATE_ADHESION	27	7.58978e-06	0.0222435	0.56746	0.573323	0.322287	0.995329	6.19147e-06	0.0246666	0.512536	0.572631	0.370759	0.997375
EQ PGS	C5	GO_CELLULAR_COMPONENT_DISASSEMBLY_INVOLVED_IN_EXECUTION_PHASE_OF_APOPTOSIS	2	6.608e-06	0.0222425	0.273639	0.296294	0.355727	0.995329	6.18484e-06	0.0246666	0.264734	0.295932	0.371015	0.997375
EQ PGS	C5	GO_REGULATION_OF_EPITHELIAL_TO_MESENCHYMAL_TRANSITION	6	5.12249e-06	0.022241	-0.323559	0.397917	0.416144	0.995329	6.17731e-06	0.0246666	-0.355319	0.397435	0.371307	0.997375
EQ PGS	C5	GO_LYSINE_METABOLIC_PROCESS	1	5.56866e-06	0.0222415	0.50969	0.601187	0.396548	0.995329	6.15248e-06	0.0246666	0.535754	0.600465	0.37227	0.997375
EQ PGS	C5	GO_NUCLEOBASE_CONTAINING_SMALL_MOLECULE_BIOSYNTHETIC_PROCESS	2	7.02949e-06	0.0222429	0.46719	0.490468	0.340825	0.995329	6.14839e-06	0.0246666	0.436936	0.489874	0.372429	0.997375
EQ PGS	C5	GO_CATION_TRANSPORT	74	5.60205e-06	0.0222415	-0.619964	0.729075	0.395136	0.995329	6.14287e-06	0.0246666	-0.649211	0.728194	0.372643	0.997375
EQ PGS	C5	GO_ARGININE_METABOLIC_PROCESS	2	5.54748e-06	0.0222415	0.499952	0.590826	0.397448	0.995329	6.1305e-06	0.0246666	0.525579	0.590116	0.373125	0.997375
EQ PGS	C5	GO_PERINUCLEAR_REGION_OF_CYTOPLASM	45	7.01812e-06	0.0222429	0.619902	0.651316	0.341216	0.995329	6.12468e-06	0.0246666	0.579105	0.650522	0.373352	0.997375
EQ PGS	C5	GO_RESPONSE_TO_MISFOLDED_PROTEIN	1	5.78083e-06	0.0222417	-0.317802	0.367909	0.387697	0.995329	6.11864e-06	0.0246666	-0.326958	0.367461	0.373588	0.997375
EQ PGS	C5	GO_SUPRAMOLECULAR_COMPLEX	57	6.79375e-06	0.0222427	0.48043	0.513044	0.349053	0.995329	6.11654e-06	0.0246666	0.455861	0.512421	0.37367	0.997375
EQ PGS	C5	GO_PROTEIN_PHOSPHORYLATED_AMINO_ACID_BINDING	3	6.84529e-06	0.0222428	0.68372	0.72738	0.347232	0.995329	6.11372e-06	0.0246666	0.646157	0.726494	0.37378	0.997375
EQ PGS	C5	GO_PEPTIDE_HORMONE_SECRETION	20	6.19528e-06	0.0222421	-0.734068	0.82089	0.371198	0.995329	6.10123e-06	0.0246666	-0.728483	0.819894	0.374269	0.997375
EQ PGS	C5	GO_GOLGI_TO_PLASMA_MEMBRANE_PROTEIN_TRANSPORT	2	5.8909e-06	0.0222418	0.505024	0.579163	0.383215	0.995329	6.09227e-06	0.0246665	0.513597	0.578468	0.37462	0.997375
EQ PGS	C5	GO_COLLAGEN_BINDING	2	6.81178e-06	0.0222427	0.696104	0.742374	0.348414	0.995329	6.08867e-06	0.0246665	0.658124	0.74147	0.374761	0.997375
EQ PGS	C5	GO_MAINTENANCE_OF_PRESYNAPTIC_ACTIVE_ZONE_STRUCTURE	2	8.08185e-06	0.022244	0.810486	0.79354	0.307088	0.995329	6.08361e-06	0.0246665	0.703213	0.792598	0.374959	0.997375
EQ PGS	C5	GO_POSITIVE_REGULATION_OF_PROTEIN_LOCALIZATION_TO_EARLY_ENDOSOME	1	6.86584e-06	0.0222428	0.747045	0.793558	0.346509	0.995329	6.07938e-06	0.0246665	0.702963	0.792592	0.375126	0.997375
EQ PGS	C5	GO_HEME_METABOLIC_PROCESS	1	6.42715e-06	0.0222423	0.757948	0.832165	0.362395	0.995329	6.06264e-06	0.0246665	0.736147	0.831152	0.375784	0.997375
EQ PGS	C5	GO_REGULATION_OF_MULTICELLULAR_ORGANISM_GROWTH	4	7.23881e-06	0.0222432	-0.171857	0.177792	0.333737	0.995329	6.05435e-06	0.0246665	-0.157171	0.177577	0.37611	0.997375
EQ PGS	C5	GO_HIGH_DENSITY_LIPOPROTEIN_PARTICLE_ASSEMBLY	1	6.90002e-06	0.0222428	0.449968	0.476799	0.345311	0.995329	6.05376e-06	0.0246665	0.421478	0.476221	0.376133	0.997375
EQ PGS	C5	GO_PHOTORECEPTOR_RIBBON_SYNAPSE	1	6.1462e-06	0.0222421	-0.666169	0.747929	0.3731	0.995329	6.0513e-06	0.0246665	-0.661008	0.747015	0.376231	0.997375
EQ PGS	C5	GO_CHROMATIN_ORGANIZATION_INVOLVED_IN_REGULATION_OF_TRANSCRIPTION	5	6.93427e-06	0.0222429	0.460101	0.486331	0.344117	0.995329	6.04561e-06	0.0246665	0.429614	0.485742	0.376455	0.997375
EQ PGS	C5	GO_ANIMAL_ORGAN_MATURATION	1	8.02561e-06	0.0222439	0.812993	0.798779	0.308777	0.995329	6.04395e-06	0.0246665	0.705545	0.797831	0.376521	0.997375
EQ PGS	C5	GO_SPROUTING_ANGIOGENESIS	11	6.98281e-06	0.0222429	-0.64646	0.680935	0.342434	0.995329	6.04311e-06	0.0246665	-0.601401	0.680112	0.376554	0.997375
EQ PGS	C5	GO_ANCHORED_COMPONENT_OF_PRESYNAPTIC_MEMBRANE	1	6.68696e-06	0.0222426	0.384882	0.414279	0.352869	0.995329	6.043e-06	0.0246665	0.365885	0.413775	0.376558	0.997375
EQ PGS	C5	GO_ANCHORED_COMPONENT_OF_POSTSYNAPTIC_MEMBRANE	1	6.68696e-06	0.0222426	0.383252	0.412523	0.352869	0.995329	6.043e-06	0.0246665	0.364334	0.412022	0.376558	0.997375
EQ PGS	C5	GO_VESICLE_TETHERING_COMPLEX	4	6.68696e-06	0.0222426	0.381621	0.410768	0.352869	0.995329	6.043e-06	0.0246665	0.362784	0.410269	0.376558	0.997375
EQ PGS	C5	GO_90S_PRERIBOSOME	1	6.20025e-06	0.0222421	-0.820426	0.917093	0.371006	0.995329	6.0425e-06	0.0246665	-0.809927	0.915976	0.376578	0.997375
EQ PGS	C5	GO_FORMATION_OF_ANATOMICAL_BOUNDARY	1	8.01982e-06	0.0222439	0.818046	0.804033	0.308952	0.995329	6.03947e-06	0.0246665	0.709922	0.803079	0.376698	0.997375
EQ PGS	C5	GO_CUL2_RING_UBIQUITIN_LIGASE_COMPLEX	1	6.82615e-06	0.0222427	0.267772	0.285271	0.347906	0.995329	6.03639e-06	0.0246665	0.251808	0.284923	0.376819	0.997375
EQ PGS	C5	GO_RIBONUCLEOPROTEIN_COMPLEX	17	5.88927e-06	0.0222418	0.512536	0.587858	0.383281	0.995329	6.03624e-06	0.0246665	0.5189	0.587148	0.376825	0.997375
EQ PGS	C5	GO_VIRAL_TRANSLATIONAL_TERMINATION_REINITIATION	1	7.33021e-06	0.0222432	-0.29177	0.299959	0.330704	0.995329	6.03414e-06	0.0246665	-0.264729	0.299599	0.376908	0.997375
EQ PGS	C5	GO_RESPONSE_TO_FATTY_ACID	3	4.83529e-06	0.0222408	-0.51549	0.652511	0.429524	0.995329	6.02951e-06	0.0246665	-0.575651	0.651726	0.377091	0.997375
EQ PGS	C5	GO_REGULATION_OF_ASPARTIC_TYPE_ENDOPEPTIDASE_ACTIVITY_INVOLVED_IN_AMYLOID_PRECURSOR_PROTEIN_CATABOLIC_PROCESS	2	6.80246e-06	0.0222427	0.73939	0.789077	0.348744	0.995329	6.01968e-06	0.0246665	0.695553	0.788116	0.37748	0.997375
EQ PGS	C5	GO_ENDOSOME	39	6.29703e-06	0.0222422	0.707746	0.785034	0.367299	0.995329	6.01334e-06	0.0246665	0.691624	0.784078	0.377732	0.997375
EQ PGS	C5	GO_RESPONSE_TO_ORGANIC_CYCLIC_COMPOUND	39	6.25899e-06	0.0222422	-0.45948	0.511203	0.36875	0.995329	6.00509e-06	0.0246665	-0.450067	0.510581	0.378059	0.997375
EQ PGS	C5	GO_VENTRICULAR_CARDIAC_MUSCLE_CELL_ACTION_POTENTIAL	4	4.80802e-06	0.0222407	-0.500772	0.635676	0.430828	0.995329	6.00263e-06	0.0246665	-0.559547	0.634911	0.378157	0.997375
EQ PGS	C5	GO_GAS_TRANSPORT	1	5.88839e-06	0.0222418	-0.161294	0.185012	0.383317	0.995329	5.99878e-06	0.0246665	-0.162802	0.184788	0.37831	0.997375
EQ PGS	C5	GO_INTEGRAL_COMPONENT_OF_PRESYNAPTIC_ACTIVE_ZONE_MEMBRANE	2	6.62814e-06	0.0222425	0.386274	0.417617	0.354995	0.995329	5.99867e-06	0.0246665	0.367478	0.41711	0.378314	0.997375
EQ PGS	C5	GO_DNA_DAMAGE_INDUCED_PROTEIN_PHOSPHORYLATION	1	6.12028e-06	0.022242	-0.541244	0.608958	0.37411	0.995329	5.99252e-06	0.0246664	-0.53557	0.608217	0.378559	0.997375
EQ PGS	C5	GO_ANCHORED_COMPONENT_OF_PLASMA_MEMBRANE	8	6.19439e-06	0.0222421	0.739826	0.827388	0.371232	0.995329	5.96824e-06	0.0246664	0.726202	0.826382	0.379526	0.997375
EQ PGS	C5	GO_MESODERM_MORPHOGENESIS	3	5.9442e-06	0.0222419	-0.567722	0.648139	0.381072	0.995329	5.96744e-06	0.0246664	-0.568849	0.647366	0.379558	0.997375
EQ PGS	C5	GO_ACTIVATION_OF_CYSTEINE_TYPE_ENDOPEPTIDASE_ACTIVITY_INVOLVED_IN_APOPTOTIC_PROCESS	3	6.0795e-06	0.022242	-0.524496	0.59209	0.375706	0.995329	5.96374e-06	0.0246664	-0.519483	0.59137	0.379706	0.997375
EQ PGS	C5	GO_SECRETORY_VESICLE	33	6.38606e-06	0.0222423	0.685658	0.755214	0.363934	0.995329	5.94672e-06	0.0246664	0.661654	0.754292	0.380387	0.997375
EQ PGS	C5	GO_GLYCERALDEHYDE_3_PHOSPHATE_DEHYDROGENASE_NADPLUS_NON_PHOSPHORYLATING_ACTIVITY	1	6.10242e-06	0.022242	0.703837	0.793049	0.374808	0.995329	5.93981e-06	0.0246664	0.694397	0.792078	0.380664	0.997375
EQ PGS	C5	GO_CONTRACTILE_FIBER	20	6.38126e-06	0.0222423	0.469867	0.517727	0.364114	0.995329	5.93184e-06	0.0246664	0.453021	0.517096	0.380984	0.997375
EQ PGS	C5	GO_ADENOSINE_DEAMINASE_ACTIVITY	4	5.81754e-06	0.0222417	0.391335	0.451605	0.386194	0.995329	5.92694e-06	0.0246664	0.395004	0.451059	0.381181	0.997375
EQ PGS	C5	GO_SEMICIRCULAR_CANAL_MORPHOGENESIS	2	7.92128e-06	0.0222438	0.79217	0.783429	0.311943	0.995329	5.92166e-06	0.0246664	0.68495	0.782499	0.381393	0.997375
EQ PGS	C5	GO_NEGATIVE_REGULATION_OF_SMOOTHENED_SIGNALING_PATHWAY	1	5.89783e-06	0.0222418	-0.569812	0.653078	0.382936	0.995329	5.91967e-06	0.0246664	-0.570884	0.652298	0.381473	0.997375
EQ PGS	C5	GO_HISTONE_ACETYLTRANSFERASE_ACTIVITY_H4_K5_SPECIFIC	1	6.07909e-06	0.022242	0.706013	0.797026	0.375722	0.995329	5.91632e-06	0.0246664	0.696498	0.796051	0.381608	0.997375
EQ PGS	C5	GO_SIGNAL_RELEASE	35	6.07747e-06	0.022242	-0.797387	0.900299	0.375786	0.995329	5.91607e-06	0.0246664	-0.786743	0.899214	0.381618	0.997375
EQ PGS	C5	GO_POSITIVE_REGULATION_OF_SKELETAL_MUSCLE_FIBER_DEVELOPMENT	2	7.9252e-06	0.0222438	0.781761	0.772944	0.311823	0.995329	5.91457e-06	0.0246664	0.675379	0.772027	0.381678	0.997375
EQ PGS	C5	GO_ATPASE_ACTIVITY_COUPLED_TO_TRANSMEMBRANE_MOVEMENT_OF_IONS_ROTATIONAL_MECHANISM	1	6.07774e-06	0.022242	0.709466	0.801014	0.375775	0.995329	5.91426e-06	0.0246664	0.69986	0.800033	0.38169	0.997375
EQ PGS	C5	GO_REGULATION_OF_KIDNEY_DEVELOPMENT	4	6.99797e-06	0.0222429	-0.299327	0.314948	0.34191	0.995329	5.91316e-06	0.0246664	-0.275154	0.314567	0.381735	0.997375
EQ PGS	C5	GO_PLASMA_MEMBRANE_PHOSPHOLIPID_SCRAMBLING	1	5.04092e-06	0.022241	-0.842453	1.04441	0.41988	0.995329	5.90651e-06	0.0246664	-0.91196	1.04318	0.382003	0.997375
EQ PGS	C5	GO_UBIQUITIN_BINDING	1	6.16458e-06	0.0222421	0.686906	0.77006	0.372386	0.995329	5.90578e-06	0.0246664	0.672334	0.769119	0.382032	0.997375
EQ PGS	C5	GO_PRIMARY_ACTIVE_TRANSMEMBRANE_TRANSPORTER_ACTIVITY	5	5.38028e-06	0.0222413	-0.32922	0.39506	0.404654	0.995329	5.89229e-06	0.0246663	-0.344533	0.39458	0.382576	0.997375
EQ PGS	C5	GO_ADENYLYLTRANSFERASE_ACTIVITY	3	5.70186e-06	0.0222416	-0.563198	0.656495	0.390957	0.995329	5.88558e-06	0.0246663	-0.572206	0.655699	0.382847	0.997375
EQ PGS	C5	GO_NEGATIVE_REGULATION_OF_IMMUNE_EFFECTOR_PROCESS	4	6.55248e-06	0.0222425	0.45354	0.493165	0.357756	0.995329	5.88454e-06	0.0246663	0.429805	0.492563	0.382889	0.997375
EQ PGS	C5	GO_REGULATION_OF_LIPID_TRANSPORT	3	6.43211e-06	0.0222424	0.279209	0.30643	0.362209	0.995329	5.8686e-06	0.0246663	0.266699	0.306056	0.383535	0.997375
EQ PGS	C5	GO_POSITIVE_REGULATION_OF_PROTEIN_POLYMERIZATION	7	6.72554e-06	0.0222426	0.541806	0.581512	0.351484	0.995329	5.86494e-06	0.0246663	0.505958	0.580805	0.383683	0.997375
EQ PGS	C5	GO_NEGATIVE_REGULATION_OF_SMALL_GTPASE_MEDIATED_SIGNAL_TRANSDUCTION	6	6.03889e-06	0.022242	-0.542809	0.614819	0.377305	0.995329	5.8635e-06	0.0246663	-0.534882	0.614082	0.383741	0.997375
EQ PGS	C5	GO_UDP_GALACTOSYLTRANSFERASE_ACTIVITY	2	5.98637e-06	0.0222419	0.756326	0.860411	0.379388	0.995329	5.8575e-06	0.0246663	0.748143	0.85936	0.383985	0.997375
EQ PGS	C5	GO_REGULATION_OF_TRANSLATION_IN_RESPONSE_TO_STRESS	1	5.83257e-06	0.0222418	0.104006	0.119869	0.385581	0.995329	5.85164e-06	0.0246663	0.104177	0.119724	0.384223	0.997375
EQ PGS	C5	GO_PIP_BODY	1	5.20603e-06	0.0222411	-0.497472	0.606868	0.412368	0.995329	5.83758e-06	0.0246663	-0.52679	0.606133	0.384794	0.997375
EQ PGS	C5	GO_GLUCOSE_CATABOLIC_PROCESS	1	7.09806e-06	0.022243	0.339777	0.354979	0.338481	0.995329	5.82037e-06	0.0246663	0.307686	0.354552	0.385496	0.997375
EQ PGS	C5	GO_EXTRACELLULAR_MATRIX_STRUCTURAL_CONSTITUENT_CONFERRING_TENSILE_STRENGTH	4	5.50015e-06	0.0222414	0.424245	0.503511	0.399469	0.995329	5.82015e-06	0.0246663	0.436418	0.5029	0.385505	0.997375
EQ PGS	C5	GO_PROTEIN_NITROSYLATION	2	4.91928e-06	0.0222408	-0.81157	1.01848	0.425545	0.995329	5.80202e-06	0.0246663	-0.881423	1.01728	0.386246	0.997375
EQ PGS	C5	GO_REPRODUCTION	50	6.6054e-06	0.0222425	-0.833554	0.902741	0.355822	0.995329	5.79289e-06	0.0246662	-0.780611	0.901642	0.38662	0.997375
EQ PGS	C5	GO_POSITIVE_REGULATION_OF_HYDROLASE_ACTIVITY	38	5.74574e-06	0.0222417	0.46901	0.544614	0.389141	0.995329	5.77654e-06	0.0246662	0.470273	0.543955	0.387291	0.997375
EQ PGS	C5	GO_PROTEIN_MODIFICATION_BY_SMALL_PROTEIN_REMOVAL	6	6.75552e-06	0.0222427	0.708137	0.758345	0.350413	0.995329	5.77299e-06	0.0246662	0.654633	0.757434	0.387437	0.997375
EQ PGS	C5	GO_CELLULAR_RESPONSE_TO_ARSENIC_CONTAINING_SUBSTANCE	1	6.01171e-06	0.0222419	0.226229	0.25682	0.378381	0.995329	5.75866e-06	0.0246662	0.221418	0.256507	0.388026	0.997375
EQ PGS	C5	GO_POSITIVE_REGULATION_OF_APOPTOTIC_SIGNALING_PATHWAY	7	4.8596e-06	0.0222408	-0.666566	0.841632	0.428367	0.995329	5.75675e-06	0.0246662	-0.725502	0.840614	0.388105	0.997375
EQ PGS	C5	GO_ER_MEMBRANE_PROTEIN_COMPLEX	1	5.1329e-06	0.0222411	-0.497745	0.611512	0.41567	0.995329	5.75529e-06	0.0246662	-0.527066	0.610771	0.388166	0.997375
EQ PGS	C5	GO_MESSENGER_RIBONUCLEOPROTEIN_COMPLEX	2	6.67568e-06	0.0222426	0.48236	0.51964	0.353276	0.995329	5.7456e-06	0.0246662	0.447504	0.51901	0.388565	0.997375
EQ PGS	C5	GO_PROTEIN_LOCALIZATION_TO_CELL_CORTEX	1	7.12735e-06	0.022243	-0.268527	0.279964	0.337486	0.995329	5.74532e-06	0.0246662	-0.241098	0.27963	0.388577	0.997375
EQ PGS	C5	GO_REGULATION_OF_FERTILIZATION	1	6.98896e-06	0.0222429	-0.294977	0.310571	0.342221	0.995329	5.72656e-06	0.0246662	-0.267017	0.310198	0.389352	0.997375
EQ PGS	C5	GO_THIAMINE_CONTAINING_COMPOUND_METABOLIC_PROCESS	1	4.82681e-06	0.0222407	-0.505635	0.640599	0.429929	0.995329	5.72488e-06	0.0246662	-0.550674	0.639821	0.389422	0.997375
EQ PGS	C5	GO_NEGATIVE_REGULATION_OF_COLLATERAL_SPROUTING	2	7.5828e-06	0.0222435	0.715512	0.723237	0.322509	0.995329	5.7178e-06	0.0246662	0.621343	0.722378	0.389715	0.997375
EQ PGS	C5	GO_COLLAGEN_CONTAINING_EXTRACELLULAR_MATRIX	25	4.86614e-06	0.0222408	-0.439521	0.554582	0.428056	0.995329	5.69657e-06	0.0246662	-0.475556	0.553914	0.390597	0.997375
EQ PGS	C5	GO_MITOTIC_DNA_REPLICATION	1	6.43885e-06	0.0222424	0.727673	0.798199	0.361958	0.995329	5.69578e-06	0.0246662	0.684402	0.797226	0.39063	0.997375
EQ PGS	C5	GO_CLATHRIN_SCULPTED_MONOAMINE_TRANSPORT_VESICLE	1	4.85959e-06	0.0222408	-0.44357	0.560069	0.428367	0.995329	5.68829e-06	0.0246661	-0.479912	0.559394	0.390941	0.997375
EQ PGS	C5	GO_REGULATION_OF_LAMELLIPODIUM_MORPHOGENESIS	2	5.11804e-06	0.022241	-0.107656	0.132454	0.416346	0.995329	5.68422e-06	0.0246661	-0.113455	0.132293	0.391111	0.997375
EQ PGS	C5	GO_MITOTIC_SPINDLE_MIDZONE	1	6.61207e-06	0.0222425	0.477839	0.51724	0.355579	0.995329	5.67784e-06	0.0246661	0.442802	0.516613	0.391377	0.997375
EQ PGS	C5	GO_REGULATION_OF_CALCIUM_ION_TRANSPORT	20	5.21051e-06	0.0222411	0.571613	0.697014	0.412167	0.995329	5.67546e-06	0.0246661	0.596576	0.696166	0.391476	0.997375
EQ PGS	C5	GO_REGULATION_OF_LIPOPOLYSACCHARIDE_MEDIATED_SIGNALING_PATHWAY	1	3.97617e-06	0.0222399	-0.30541	0.426315	0.473749	0.995329	5.67141e-06	0.0246661	-0.364766	0.425809	0.391645	0.997375
EQ PGS	C5	GO_PHAGOCYTIC_CUP	2	5.82289e-06	0.0222417	0.319352	0.368366	0.385975	0.995329	5.67133e-06	0.0246661	0.31517	0.367916	0.391649	0.997375
EQ PGS	C5	GO_REGULATION_OF_MITOCHONDRIAL_MEMBRANE_PERMEABILITY_INVOLVED_IN_APOPTOTIC_PROCESS	3	5.50196e-06	0.0222414	0.318616	0.378083	0.399391	0.995329	5.66987e-06	0.0246661	0.323441	0.377621	0.39171	0.997375
EQ PGS	C5	GO_PROTON_TRANSPORTING_TWO_SECTOR_ATPASE_COMPLEX_CATALYTIC_DOMAIN	1	5.82075e-06	0.0222417	0.324897	0.374831	0.386062	0.995329	5.66807e-06	0.0246661	0.320608	0.374373	0.391785	0.997375
EQ PGS	C5	GO_RESPONSE_TO_XENOBIOTIC_STIMULUS	11	5.1766e-06	0.0222411	-0.323065	0.395227	0.413692	0.995329	5.66266e-06	0.0246661	-0.337895	0.394747	0.392011	0.997375
EQ PGS	C5	GO_VASCULOGENESIS	6	3.79598e-06	0.0222397	0.413196	0.590301	0.483945	0.995329	5.66192e-06	0.0246661	0.504675	0.589626	0.392042	0.997375
EQ PGS	C5	GO_TIGHT_JUNCTION	3	4.83424e-06	0.0222408	-0.455424	0.576542	0.429574	0.995329	5.66104e-06	0.0246661	-0.492842	0.575847	0.392079	0.997375
EQ PGS	C5	GO_MONOOXYGENASE_ACTIVITY	3	5.43458e-06	0.0222414	0.286968	0.342634	0.402292	0.995329	5.63462e-06	0.0246661	0.292207	0.34222	0.393185	0.997375
EQ PGS	C5	GO_TIGHT_JUNCTION_ORGANIZATION	3	4.84507e-06	0.0222408	-0.415268	0.525119	0.429058	0.995329	5.63456e-06	0.0246661	-0.44783	0.524482	0.393188	0.997375
EQ PGS	C5	GO_REGULATION_OF_MAST_CELL_ACTIVATION	1	5.52585e-06	0.0222414	-0.18549	0.219634	0.398369	0.995329	5.62679e-06	0.0246661	-0.187179	0.219369	0.393514	0.997375
EQ PGS	C5	GO_ENDONUCLEASE_COMPLEX	3	6.54622e-06	0.0222425	0.474348	0.516037	0.357986	0.995329	5.62204e-06	0.0246661	0.439597	0.515412	0.393714	0.997375
EQ PGS	C5	GO_NEGATIVE_REGULATION_OF_ERBB_SIGNALING_PATHWAY	2	6.8741e-06	0.0222428	0.827045	0.878011	0.346219	0.995329	5.62006e-06	0.0246661	0.747823	0.876951	0.393798	0.997375
EQ PGS	C5	GO_SERINE_THREONINE_PROTEIN_KINASE_COMPLEX	5	6.54178e-06	0.0222425	0.470821	0.512374	0.358149	0.995329	5.61627e-06	0.0246661	0.436252	0.511753	0.393957	0.997375
EQ PGS	C5	GO_REGULATION_OF_FIBROBLAST_GROWTH_FACTOR_RECEPTOR_SIGNALING_PATHWAY	3	5.5101e-06	0.0222414	-0.177815	0.210848	0.399042	0.995329	5.6107e-06	0.0246661	-0.179434	0.210593	0.394192	0.997375
EQ PGS	C5	GO_ESTABLISHMENT_OF_MITOTIC_SPINDLE_LOCALIZATION	4	5.52023e-06	0.0222414	0.410029	0.485753	0.398609	0.995329	5.60444e-06	0.0246661	0.413147	0.485161	0.394456	0.997375
EQ PGS	C5	GO_NEGATIVE_REGULATION_OF_MULTI_ORGANISM_PROCESS	3	4.10471e-06	0.02224	-0.409616	0.562749	0.466687	0.995329	5.59928e-06	0.0246661	-0.478436	0.562089	0.394673	0.997375
EQ PGS	C5	GO_RETROGRADE_AXONAL_TRANSPORT	5	4.71197e-06	0.0222406	-0.467013	0.598834	0.435469	0.995329	5.5846e-06	0.024666	-0.508432	0.598114	0.395294	0.997375
EQ PGS	C5	GO_SMALL_SUBUNIT_PROCESSOME	1	5.65813e-06	0.0222416	0.269864	0.315783	0.39278	0.995329	5.58381e-06	0.024666	0.268088	0.315398	0.395327	0.997375
EQ PGS	C5	GO_NEGATIVE_REGULATION_OF_PROTEIN_ACETYLATION	1	4.91146e-06	0.0222408	-0.742135	0.932088	0.425913	0.995329	5.58056e-06	0.024666	-0.791085	0.93096	0.395465	0.997375
EQ PGS	C5	GO_REGULATION_OF_AMPA_RECEPTOR_ACTIVITY	2	5.00783e-06	0.0222409	-0.0836728	0.104073	0.42141	0.995329	5.5745e-06	0.024666	-0.0882805	0.103946	0.395722	0.997375
EQ PGS	C5	GO_PEPTIDE_BIOSYNTHETIC_PROCESS	27	6.33208e-06	0.0222423	0.468774	0.518524	0.365969	0.995329	5.57195e-06	0.024666	0.439745	0.517897	0.39583	0.997375
EQ PGS	C5	GO_PROTEIN_K6_LINKED_UBIQUITINATION	1	6.81279e-06	0.0222427	-0.301269	0.321271	0.348379	0.995329	5.57175e-06	0.024666	-0.272458	0.320886	0.395838	0.997375
EQ PGS	C5	GO_NEGATIVE_REGULATION_OF_CELL_CYCLE_G1_S_PHASE_TRANSITION	3	6.02e-06	0.0222419	-0.334325	0.379271	0.378052	0.995329	5.55998e-06	0.024666	-0.3213	0.37881	0.396337	0.997375
EQ PGS	C5	GO_ACTOMYOSIN_STRUCTURE_ORGANIZATION	15	4.58787e-06	0.0222405	-0.49902	0.648474	0.44158	0.995329	5.55376e-06	0.024666	-0.549056	0.647694	0.396602	0.997375
EQ PGS	C5	GO_INOSITOL_1_3_4_5_TETRAKISPHOSPHATE_BINDING	1	5.71899e-06	0.0222416	0.673278	0.783635	0.390247	0.995329	5.54976e-06	0.024666	0.663242	0.782676	0.396772	0.997375
EQ PGS	C5	GO_RESPIRASOME	1	4.72309e-06	0.0222406	-0.45444	0.582026	0.434928	0.995329	5.54081e-06	0.024666	-0.492219	0.581325	0.397153	0.997375
EQ PGS	C5	GO_CELLULAR_RESPONSE_TO_LIGHT_STIMULUS	5	5.09533e-06	0.022241	-0.440787	0.543528	0.417382	0.995329	5.53643e-06	0.024666	-0.459475	0.542868	0.39734	0.997375
EQ PGS	C5	GO_NEGATIVE_REGULATION_OF_COLD_INDUCED_THERMOGENESIS	2	4.74801e-06	0.0222407	-0.409484	0.523071	0.433719	0.995329	5.51694e-06	0.024666	-0.441403	0.522436	0.398172	0.997375
EQ PGS	C5	GO_HISTONE_METHYLATION	8	6.14817e-06	0.0222421	-0.380048	0.426624	0.373023	0.995329	5.51456e-06	0.024666	-0.359936	0.426105	0.398274	0.997375
EQ PGS	C5	GO_SCF_UBIQUITIN_LIGASE_COMPLEX	1	6.35004e-06	0.0222423	0.640265	0.707213	0.36529	0.995329	5.51376e-06	0.024666	0.59662	0.706352	0.398308	0.997375
EQ PGS	C5	GO_REGULATION_OF_DNA_TOPOISOMERASE_ATP_HYDROLYZING_ACTIVITY	1	4.94226e-06	0.0222409	-0.0906807	0.113535	0.424466	0.995329	5.50143e-06	0.024666	-0.0956736	0.113397	0.398836	0.997375
EQ PGS	C5	GO_GABA_GATED_CHLORIDE_ION_CHANNEL_ACTIVITY	1	5.21779e-06	0.0222411	0.387271	0.471901	0.411841	0.995329	5.50125e-06	0.024666	0.397658	0.471331	0.398843	0.997375
EQ PGS	C5	GO_MUSCLE_CELL_PROLIFERATION	13	7.51871e-06	0.0222434	0.726846	0.737818	0.324563	0.995329	5.4979e-06	0.024666	0.621561	0.73694	0.398987	0.997375
EQ PGS	C5	GO_LYSOSOMAL_LUMEN	5	5.57645e-06	0.0222415	-0.937645	1.10519	0.396218	0.995329	5.49789e-06	0.024666	-0.931033	1.10386	0.398987	0.997375
EQ PGS	C5	GO_POSITIVE_REGULATION_OF_MYELOID_LEUKOCYTE_DIFFERENTIATION	1	4.57796e-06	0.0222405	-0.644341	0.838223	0.442073	0.995329	5.49781e-06	0.024666	-0.706128	0.837212	0.398991	0.997375
EQ PGS	C5	GO_DENDRITE_ARBORIZATION	2	4.73091e-06	0.0222406	-0.406633	0.520367	0.434548	0.995329	5.49275e-06	0.0246659	-0.438157	0.519735	0.399208	0.997375
EQ PGS	C5	GO_DNA_REPLICATION_ORIGIN_BINDING	3	6.25117e-06	0.0222422	0.503623	0.560666	0.369049	0.995329	5.48862e-06	0.0246659	0.471912	0.559985	0.399385	0.997375
EQ PGS	C5	GO_REGULATION_OF_MEMBRANE_INVAGINATION	1	5.29918e-06	0.0222412	0.589909	0.713279	0.408217	0.995329	5.48522e-06	0.0246659	0.600186	0.712419	0.399531	0.997375
EQ PGS	C5	GO_MORPHOGENESIS_OF_EMBRYONIC_EPITHELIUM	8	6.44952e-06	0.0222424	0.634901	0.695859	0.361561	0.995329	5.48498e-06	0.0246659	0.585515	0.69502	0.399542	0.997375
EQ PGS	C5	GO_FILOPODIUM	10	5.41963e-06	0.0222413	-0.665724	0.795955	0.402941	0.995329	5.47935e-06	0.0246659	-0.669385	0.794984	0.399783	0.997375
EQ PGS	C5	GO_EXOCYTIC_PROCESS	9	4.70645e-06	0.0222406	-0.407043	0.522243	0.435738	0.995329	5.47779e-06	0.0246659	-0.439138	0.521609	0.399851	0.997375
EQ PGS	C5	GO_POSITIVE_REGULATION_OF_COLD_INDUCED_THERMOGENESIS	5	4.71035e-06	0.0222406	-0.406688	0.521572	0.435548	0.995329	5.47497e-06	0.0246659	-0.43846	0.520939	0.399972	0.997375
EQ PGS	C5	GO_NEURON_PROJECTION_ARBORIZATION	5	4.71287e-06	0.0222406	-0.404732	0.518924	0.435425	0.995329	5.47305e-06	0.0246659	-0.436158	0.518294	0.400055	0.997375
EQ PGS	C5	GO_RESPONSE_TO_PEPTIDE	19	4.06904e-06	0.02224	-0.732143	1.01025	0.468629	0.995329	5.47018e-06	0.0246659	-0.848915	1.00905	0.400178	0.997375
EQ PGS	C5	GO_MICROTUBULE_CYTOSKELETON	59	5.34606e-06	0.0222413	-0.94122	1.13306	0.406152	0.995329	5.46776e-06	0.0246659	-0.951889	1.13169	0.400283	0.997375
EQ PGS	C5	GO_PROTEASE_BINDING	2	4.58809e-06	0.0222405	-0.483323	0.62806	0.441569	0.995329	5.46699e-06	0.0246659	-0.527595	0.627298	0.400316	0.997375
EQ PGS	C5	GO_BRCA1_A_COMPLEX	1	4.6487e-06	0.0222406	-0.455095	0.58751	0.438568	0.995329	5.4625e-06	0.0246659	-0.493333	0.586802	0.400509	0.997375
EQ PGS	C5	GO_ISOPRENOID_BIOSYNTHETIC_PROCESS	1	5.27784e-06	0.0222412	0.593465	0.719029	0.409163	0.995329	5.45974e-06	0.0246659	0.603617	0.718162	0.400628	0.997375
EQ PGS	C5	GO_MITOCHONDRIAL_GENE_EXPRESSION	3	4.67957e-06	0.0222406	-0.407584	0.524438	0.437052	0.995329	5.4471e-06	0.0246659	-0.439747	0.523802	0.401174	0.997375
EQ PGS	C5	GO_SIGNAL_TRANSDUCTION_IN_RESPONSE_TO_DNA_DAMAGE	3	5.43996e-06	0.0222414	-0.992272	1.18417	0.40206	0.995329	5.44576e-06	0.0246659	-0.992823	1.18274	0.401232	0.997375
EQ PGS	C5	GO_DOUBLE_STRANDED_TELOMERIC_DNA_BINDING	1	6.19962e-06	0.0222421	0.502614	0.561864	0.371031	0.995329	5.44273e-06	0.0246659	0.470938	0.561181	0.401363	0.997375
EQ PGS	C5	GO_POSITIVE_T_CELL_SELECTION	2	5.67733e-06	0.0222416	0.209008	0.244158	0.391979	0.995329	5.43432e-06	0.0246659	0.204487	0.24386	0.401727	0.997375
EQ PGS	C5	GO_RISC_LOADING_COMPLEX	3	4.62601e-06	0.0222405	-0.466561	0.603788	0.439688	0.995329	5.43064e-06	0.0246659	-0.50552	0.60306	0.401887	0.997375
EQ PGS	C5	GO_REGULATION_OF_MITOCHONDRIAL_OUTER_MEMBRANE_PERMEABILIZATION_INVOLVED_IN_APOPTOTIC_SIGNALING_PATHWAY	1	5.93198e-06	0.0222419	-0.338028	0.386307	0.381562	0.995329	5.42511e-06	0.0246659	-0.323267	0.385837	0.402126	0.997375
EQ PGS	C5	GO_VIRAL_RNA_GENOME_REPLICATION	1	6.275e-06	0.0222422	0.836796	0.929805	0.368138	0.995329	5.41409e-06	0.0246659	0.777295	0.928688	0.402605	0.997375
EQ PGS	C5	GO_STRIATED_MUSCLE_CELL_PROLIFERATION	7	4.15919e-06	0.0222401	-0.492315	0.671921	0.463744	0.995329	5.40926e-06	0.0246659	-0.56146	0.671116	0.402815	0.997375
EQ PGS	C5	GO_PROTEIN_LOCALIZATION_TO_CYTOSKELETON	2	5.50463e-06	0.0222414	0.605835	0.718736	0.399276	0.995329	5.39698e-06	0.0246659	0.599885	0.717859	0.403349	0.997375
EQ PGS	C5	GO_G_QUADRUPLEX_RNA_BINDING	1	6.16534e-06	0.0222421	0.49589	0.555886	0.372357	0.995329	5.39655e-06	0.0246659	0.463948	0.555211	0.403368	0.997375
EQ PGS	C5	GO_NUCLEOBASE_BINDING	2	6.16534e-06	0.0222421	0.494817	0.554683	0.372357	0.995329	5.39655e-06	0.0246659	0.462943	0.554009	0.403368	0.997375
EQ PGS	C5	GO_MEMBRANE_HYPERPOLARIZATION	1	4.93718e-06	0.0222409	-0.712601	0.892661	0.424705	0.995329	5.39582e-06	0.0246659	-0.744973	0.891577	0.4034	0.997375
EQ PGS	C5	GO_CAMERA_TYPE_EYE_PHOTORECEPTOR_CELL_DIFFERENTIATION	2	3.73587e-06	0.0222397	-0.305304	0.439659	0.487426	0.995329	5.39232e-06	0.0246658	-0.366811	0.439138	0.403552	0.997375
EQ PGS	C5	GO_REGULATION_OF_DNA_REPAIR	7	6.28845e-06	0.0222422	0.714122	0.792646	0.367625	0.995329	5.39155e-06	0.0246658	0.661255	0.791698	0.403586	0.997375
EQ PGS	C5	GO_STRIATED_MUSCLE_CONTRACTION	18	5.67202e-06	0.0222416	0.611764	0.714981	0.3922	0.995329	5.39026e-06	0.0246658	0.596386	0.714117	0.403642	0.997375
EQ PGS	C5	GO_DYSTROGLYCAN_BINDING	1	6.15828e-06	0.0222421	0.496679	0.55709	0.37263	0.995329	5.39009e-06	0.0246658	0.464674	0.556413	0.403649	0.997375
EQ PGS	C5	GO_GLUTAMINE_FAMILY_AMINO_ACID_CATABOLIC_PROCESS	2	6.21536e-06	0.0222421	-0.294688	0.329009	0.370424	0.995329	5.38839e-06	0.0246658	-0.274391	0.328615	0.403724	0.997375
EQ PGS	C5	GO_PROTEIN_LOCALIZATION_TO_EARLY_ENDOSOME	2	6.10368e-06	0.022242	0.693563	0.781393	0.374758	0.995329	5.38806e-06	0.0246658	0.651642	0.780441	0.403738	0.997375
EQ PGS	C5	GO_MOLYBDOPTERIN_COFACTOR_BINDING	1	5.53154e-06	0.0222414	0.664352	0.786239	0.398126	0.995329	5.37962e-06	0.0246658	0.655166	0.785277	0.404106	0.997375
EQ PGS	C5	GO_SULFURIC_ESTER_HYDROLASE_ACTIVITY	1	4.55234e-06	0.0222405	0.664481	0.866852	0.443354	0.995329	5.37215e-06	0.0246658	0.721852	0.865808	0.404433	0.997375
EQ PGS	C5	GO_REGULATION_OF_MDA_5_SIGNALING_PATHWAY	1	6.22966e-06	0.0222421	0.830865	0.926568	0.369874	0.995329	5.37197e-06	0.0246658	0.77157	0.925455	0.404441	0.997375
EQ PGS	C5	GO_REGULATION_OF_LIPOPHAGY	2	5.14296e-06	0.0222411	-0.392428	0.481652	0.415214	0.995329	5.35453e-06	0.0246658	-0.400421	0.481064	0.405205	0.997375
EQ PGS	C5	GO_NEGATIVE_REGULATION_OF_HOMOTYPIC_CELL_CELL_ADHESION	2	4.38715e-06	0.0222403	-0.610366	0.811108	0.451747	0.995329	5.35439e-06	0.0246658	-0.674316	0.810131	0.405211	0.997375
EQ PGS	C5	GO_REGULATION_OF_MICROTUBULE_BINDING	1	5.1407e-06	0.0222411	-0.397717	0.48825	0.415316	0.995329	5.35334e-06	0.0246658	-0.405861	0.487655	0.405257	0.997375
EQ PGS	C5	GO_CHLORIDE_TRANSPORT	8	5.48192e-06	0.0222414	-0.967691	1.1504	0.400251	0.995329	5.3524e-06	0.0246658	-0.956213	1.14902	0.405298	0.997375
EQ PGS	C5	GO_PHOSPHOTYROSINE_RESIDUE_BINDING	3	6.14024e-06	0.0222421	0.491698	0.552312	0.373332	0.995329	5.3508e-06	0.0246658	0.459007	0.551641	0.405368	0.997375
EQ PGS	C5	GO_COBALAMIN_METABOLIC_PROCESS	1	5.27844e-06	0.0222412	-0.97814	1.18502	0.409136	0.995329	5.34811e-06	0.0246658	-0.984591	1.18359	0.405487	0.997375
EQ PGS	C5	GO_OVULATION_CYCLE	8	3.51993e-06	0.0222394	-0.559165	0.82957	0.500285	0.995329	5.33701e-06	0.0246658	-0.688559	0.828589	0.405974	0.997375
EQ PGS	C5	GO_REGULATION_OF_NEUROTRANSMITTER_SECRETION	11	5.90523e-06	0.0222418	0.816068	0.934731	0.382637	0.995329	5.33065e-06	0.0246658	0.775362	0.933601	0.406254	0.997375
EQ PGS	C5	GO_MACROLIDE_BINDING	1	5.49425e-06	0.0222414	0.57878	0.687287	0.399721	0.995329	5.32739e-06	0.0246658	0.569923	0.686446	0.406398	0.997375
EQ PGS	C5	GO_POSITIVE_REGULATION_OF_VASCULAR_PERMEABILITY	2	5.64343e-06	0.0222416	-0.290077	0.339876	0.393396	0.995329	5.32509e-06	0.0246658	-0.28178	0.339464	0.406499	0.997375
EQ PGS	C5	GO_EPITHELIAL_FLUID_TRANSPORT	1	6.19751e-06	0.0222421	0.83417	0.932664	0.371112	0.995329	5.32351e-06	0.0246658	0.773135	0.931544	0.406568	0.997375
EQ PGS	C5	GO_POSITIVE_REGULATION_OF_REGULATED_SECRETORY_PATHWAY	5	6.30154e-06	0.0222422	-0.553182	0.613372	0.367127	0.995329	5.32343e-06	0.0246658	-0.508449	0.612631	0.406572	0.997375
EQ PGS	C5	GO_RESPONSE_TO_PHORBOL_13_ACETATE_12_MYRISTATE	1	5.10756e-06	0.022241	-0.401793	0.494852	0.416824	0.995329	5.31963e-06	0.0246658	-0.410052	0.494248	0.406739	0.997375
EQ PGS	C5	GO_INSULIN_BINDING	1	5.46997e-06	0.0222414	0.663595	0.78975	0.400765	0.995329	5.31117e-06	0.0246658	0.653891	0.788783	0.407113	0.997375
EQ PGS	C5	GO_MDA_5_SIGNALING_PATHWAY	1	6.15414e-06	0.0222421	0.822673	0.923045	0.372791	0.995329	5.31002e-06	0.0246658	0.76419	0.921936	0.407164	0.997375
EQ PGS	C5	GO_LAMELLIPODIUM_MORPHOGENESIS	2	6.6398e-06	0.0222426	-0.249254	0.269242	0.354572	0.995329	5.30836e-06	0.0246658	-0.222873	0.268921	0.407237	0.997375
EQ PGS	C5	GO_REGULATION_OF_PEPTIDYL_TYROSINE_PHOSPHORYLATION	13	4.46396e-06	0.0222404	0.393279	0.518108	0.447813	0.995329	5.30246e-06	0.0246658	0.428652	0.517504	0.407498	0.997375
EQ PGS	C5	GO_TYROSINE_PHOSPHORYLATION_OF_STAT_PROTEIN	3	4.32246e-06	0.0222402	-0.617098	0.826167	0.455101	0.995329	5.30174e-06	0.0246658	-0.68345	0.825172	0.40753	0.997375
EQ PGS	C5	GO_TRANSLATION_PREINITIATION_COMPLEX	1	5.15317e-06	0.0222411	0.446916	0.547984	0.414751	0.995329	5.3015e-06	0.0246658	0.453308	0.54732	0.40754	0.997375
EQ PGS	C5	GO_MAST_CELL_ACTIVATION	1	4.68038e-06	0.0222406	-0.452004	0.581543	0.437012	0.995329	5.30151e-06	0.0246658	-0.481068	0.580836	0.40754	0.997375
EQ PGS	C5	GO_INTERFERON_BETA_PRODUCTION	3	6.01291e-06	0.0222419	0.460928	0.523203	0.378333	0.995329	5.29352e-06	0.0246658	0.432481	0.522567	0.407893	0.997375
EQ PGS	C5	GO_CYTOPLASMIC_REGION	16	6.21527e-06	0.0222421	0.30006	0.33501	0.370428	0.995329	5.28869e-06	0.0246657	0.276794	0.334603	0.408107	0.997375
EQ PGS	C5	GO_REGULATION_OF_ACTIN_FILAMENT_BASED_PROCESS	26	7.84776e-06	0.0222438	0.804406	0.799247	0.314199	0.995329	5.28726e-06	0.0246657	0.660303	0.798316	0.408171	0.997375
EQ PGS	C5	GO_TRANSLATIONAL_TERMINATION	1	6.23574e-06	0.0222422	0.685524	0.764113	0.369641	0.995329	5.28708e-06	0.0246657	0.631242	0.763194	0.408179	0.997375
EQ PGS	C5	GO_LAMININ_1_BINDING	2	5.55955e-06	0.0222415	0.656839	0.775386	0.396935	0.995329	5.28618e-06	0.0246657	0.640488	0.774439	0.408219	0.997375
EQ PGS	C5	GO_PHOSPHATIDYLGLYCEROL_METABOLIC_PROCESS	1	6.24747e-06	0.0222422	0.684192	0.761913	0.369191	0.995329	5.28564e-06	0.0246657	0.629339	0.760997	0.408243	0.997375
EQ PGS	C5	GO_REGULATION_OF_GROWTH_HORMONE_SECRETION	1	3.63102e-06	0.0222395	-0.305608	0.446407	0.4936	0.995329	5.2822e-06	0.0246657	-0.368618	0.445878	0.408395	0.997375
EQ PGS	C5	GO_MULTICELLULAR_ORGANISM_REPRODUCTION	31	5.46242e-06	0.0222414	-0.794095	0.945713	0.40109	0.995329	5.2815e-06	0.0246657	-0.780857	0.944583	0.408426	0.997375
EQ PGS	C5	GO_REGULATION_OF_DEACETYLASE_ACTIVITY	2	4.53292e-06	0.0222405	-0.403778	0.527877	0.444328	0.995329	5.27319e-06	0.0246657	-0.435507	0.527237	0.408795	0.997375
EQ PGS	C5	GO_POSTSYNAPTIC_MEMBRANE	36	5.33323e-06	0.0222413	0.255353	0.307769	0.406716	0.995329	5.26894e-06	0.0246657	0.253811	0.307394	0.408984	0.997375
EQ PGS	C5	GO_REGULATION_OF_ADENYLATE_CYCLASE_ACTIVATING_ADRENERGIC_RECEPTOR_SIGNALING_PATHWAY_INVOLVED_IN_HEART_PROCESS	2	4.52351e-06	0.0222404	-0.401708	0.525718	0.444801	0.995329	5.26453e-06	0.0246657	-0.433369	0.525079	0.40918	0.997375
EQ PGS	C5	GO_DENDRITE_SELF_AVOIDANCE	3	4.56429e-06	0.0222405	0.719687	0.937641	0.442756	0.995329	5.2643e-06	0.0246657	0.772919	0.936507	0.409191	0.997375
EQ PGS	C5	GO_REGULATION_OF_NEURON_PROJECTION_ARBORIZATION	1	4.52348e-06	0.0222404	-0.402253	0.526432	0.444802	0.995329	5.26329e-06	0.0246657	-0.433907	0.525793	0.409235	0.997375
EQ PGS	C5	GO_CENTRAL_NERVOUS_SYSTEM_NEURON_DIFFERENTIATION	16	6.71786e-06	0.0222426	0.675397	0.725308	0.351759	0.995329	5.26217e-06	0.0246657	0.597773	0.724437	0.409285	0.997375
EQ PGS	C5	GO_REGULATION_OF_DENDRITIC_SPINE_MAINTENANCE	1	5.96578e-06	0.0222419	0.69026	0.786608	0.380209	0.995329	5.2597e-06	0.0246657	0.64813	0.785649	0.409395	0.997375
EQ PGS	C5	GO_RNA_POLYMERASE_II_INTRONIC_TRANSCRIPTION_REGULATORY_REGION_SEQUENCE_SPECIFIC_DNA_BINDING	1	6.12122e-06	0.022242	0.477742	0.537469	0.374073	0.995329	5.25919e-06	0.0246657	0.442832	0.536817	0.409418	0.997375
EQ PGS	C5	GO_INTERFERON_GAMMA_MEDIATED_SIGNALING_PATHWAY	6	4.32958e-06	0.0222402	-0.424173	0.567414	0.45473	0.995329	5.25903e-06	0.0246657	-0.4675	0.566729	0.409425	0.997375
EQ PGS	C5	GO_PROTEOLYSIS	62	4.79048e-06	0.0222407	-0.534066	0.679181	0.43167	0.995329	5.25384e-06	0.0246657	-0.559308	0.678359	0.409656	0.997375
EQ PGS	C5	GO_POSITIVE_REGULATION_OF_LYMPHOCYTE_CHEMOTAXIS	1	4.50957e-06	0.0222404	-0.399989	0.524276	0.445503	0.995329	5.24868e-06	0.0246657	-0.431529	0.523639	0.409886	0.997375
EQ PGS	C5	GO_CHROMATIN_REMODELING	2	6.78444e-06	0.0222427	0.424712	0.453854	0.349384	0.995329	5.24813e-06	0.0246657	0.373551	0.453309	0.409911	0.997375
EQ PGS	C5	GO_RIG_I_SIGNALING_PATHWAY	1	6.07815e-06	0.022242	0.814396	0.919452	0.375759	0.995329	5.24763e-06	0.0246657	0.756731	0.918348	0.409933	0.997375
EQ PGS	C5	GO_POSITIVE_REGULATION_OF_ERYTHROCYTE_DIFFERENTIATION	1	5.2144e-06	0.0222411	0.10922	0.133131	0.411993	0.995329	5.24341e-06	0.0246657	0.109525	0.13297	0.410122	0.997375
EQ PGS	C5	GO_DEPHOSPHORYLATION	31	6.01456e-06	0.0222419	0.271991	0.308696	0.378268	0.995329	5.23923e-06	0.0246657	0.25386	0.308325	0.410308	0.997375
EQ PGS	C5	GO_REGULATION_OF_FEAR_RESPONSE	2	4.717e-06	0.0222406	-0.130434	0.167162	0.435225	0.995329	5.23648e-06	0.0246657	-0.137429	0.166958	0.410431	0.997375
EQ PGS	C5	GO_HEMIDESMOSOME_ASSEMBLY	4	4.61219e-06	0.0222405	-0.416649	0.540003	0.440372	0.995329	5.22799e-06	0.0246657	-0.443597	0.539347	0.410811	0.997375
EQ PGS	C5	GO_SPERMIDINE_METABOLIC_PROCESS	1	4.36027e-06	0.0222403	-0.452589	0.603291	0.453136	0.995329	5.22699e-06	0.0246657	-0.495545	0.602566	0.410855	0.997375
EQ PGS	C5	GO_ANTIBIOTIC_CATABOLIC_PROCESS	2	4.41606e-06	0.0222403	-0.730451	0.967505	0.45026	0.995329	5.22567e-06	0.0246657	-0.794629	0.966363	0.410915	0.997375
EQ PGS	C5	GO_PEPTIDYL_LYSINE_OXIDATION	1	4.43157e-06	0.0222403	-0.808583	1.06912	0.449465	0.995329	5.22561e-06	0.0246657	-0.87808	1.06786	0.410917	0.997375
EQ PGS	C5	GO_EXTRINSIC_COMPONENT_OF_PLASMA_MEMBRANE	8	5.57505e-06	0.0222415	0.678763	0.800153	0.396277	0.995329	5.22485e-06	0.0246657	0.657105	0.799181	0.410951	0.997375
EQ PGS	C5	GO_POSITIVE_REGULATION_OF_I_KAPPAB_KINASE_NF_KAPPAB_SIGNALING	3	4.68325e-06	0.0222406	-0.612331	0.787575	0.436872	0.995329	5.21858e-06	0.0246657	-0.646388	0.786619	0.411232	0.997375
EQ PGS	C5	GO_CELL_PROJECTION_ASSEMBLY	32	6.48394e-06	0.0222424	0.653214	0.714028	0.360282	0.995329	5.21702e-06	0.0246657	0.585941	0.713165	0.411302	0.997375
EQ PGS	C5	GO_PRE_SNORNP_COMPLEX	1	4.42347e-06	0.0222403	-0.460335	0.609217	0.44988	0.995329	5.21624e-06	0.0246657	-0.499896	0.608482	0.411337	0.997375
EQ PGS	C5	GO_BASAL_PLASMA_MEMBRANE	5	4.48102e-06	0.0222404	-0.28439	0.373943	0.446947	0.995329	5.2125e-06	0.0246657	-0.306741	0.373504	0.411505	0.997375
EQ PGS	C5	GO_NEGATIVE_REGULATION_OF_OSTEOBLAST_DIFFERENTIATION	1	4.67397e-06	0.0222406	-0.614829	0.791573	0.437326	0.995329	5.20675e-06	0.0246657	-0.648932	0.790612	0.411763	0.997375
EQ PGS	C5	GO_EXPORT_ACROSS_PLASMA_MEMBRANE	5	4.46618e-06	0.0222404	-0.397552	0.523607	0.4477	0.995329	5.206e-06	0.0246657	-0.429223	0.522972	0.411797	0.997375
EQ PGS	C5	GO_DNA_METHYLATION_INVOLVED_IN_GAMETE_GENERATION	2	4.1292e-06	0.02224	-0.484262	0.663325	0.46536	0.995329	5.20476e-06	0.0246657	-0.543697	0.662527	0.411852	0.997375
EQ PGS	C5	GO_POSITIVE_REGULATION_OF_SEQUESTERING_OF_CALCIUM_ION	1	5.3301e-06	0.0222412	0.588008	0.708916	0.406853	0.995329	5.20446e-06	0.0246657	0.581039	0.70805	0.411866	0.997375
EQ PGS	C5	GO_EPITHELIUM_DEVELOPMENT	55	5.32207e-06	0.0222412	0.582365	0.702642	0.407207	0.995329	5.19657e-06	0.0246657	0.57546	0.701784	0.41222	0.997375
EQ PGS	C5	GO_CELLULAR_RESPONSE_TO_CALCIUM_ION	10	4.76963e-06	0.0222407	-0.633887	0.807884	0.432674	0.995329	5.18655e-06	0.0246656	-0.661015	0.806899	0.412672	0.997375
EQ PGS	C5	GO_CYTOPLASMIC_PATTERN_RECOGNITION_RECEPTOR_SIGNALING_PATHWAY_IN_RESPONSE_TO_VIRUS	1	6.00173e-06	0.0222419	0.806039	0.915792	0.378777	0.995329	5.18483e-06	0.0246656	0.749195	0.914692	0.412749	0.997375
EQ PGS	C5	GO_MITOGEN_ACTIVATED_PROTEIN_KINASE_BINDING	4	5.34733e-06	0.0222413	0.714307	0.859797	0.406096	0.995329	5.17453e-06	0.0246656	0.702675	0.858748	0.413213	0.997375
EQ PGS	C5	GO_CALCIUM_CHANNEL_COMPLEX	7	5.00403e-06	0.0222409	0.435067	0.541347	0.421586	0.995329	5.1723e-06	0.0246656	0.442327	0.540691	0.413314	0.997375
EQ PGS	C5	GO_REGULATION_OF_PHOSPHATE_TRANSPORT	2	4.13658e-06	0.0222401	-0.400892	0.548638	0.464962	0.995329	5.17167e-06	0.0246656	-0.448264	0.547982	0.413343	0.997375
EQ PGS	C5	GO_PLATELET_ACTIVATION	11	4.88661e-06	0.0222408	-0.444439	0.559613	0.427086	0.995329	5.1613e-06	0.0246656	-0.456765	0.558934	0.413811	0.997375
EQ PGS	C5	GO_AXON_GUIDANCE_RECEPTOR_ACTIVITY	3	3.97628e-06	0.0222399	-0.462518	0.645609	0.473742	0.995329	5.15538e-06	0.0246656	-0.526661	0.644834	0.414079	0.997375
EQ PGS	C5	GO_ACTIN_POLYMERIZATION_OR_DEPOLYMERIZATION	10	6.05291e-06	0.022242	0.645984	0.730834	0.376752	0.995329	5.13962e-06	0.0246656	0.59527	0.729955	0.414794	0.997375
EQ PGS	C5	GO_AMYLOID_PRECURSOR_PROTEIN_CATABOLIC_PROCESS	4	5.93328e-06	0.0222419	0.358205	0.409321	0.381509	0.995329	5.13823e-06	0.0246656	0.333351	0.408829	0.414857	0.997375
EQ PGS	C5	GO_POSITIVE_REGULATION_OF_PLASMA_MEMBRANE_BOUNDED_CELL_PROJECTION_ASSEMBLY	10	4.3847e-06	0.0222403	-0.390683	0.51932	0.451873	0.995329	5.1351e-06	0.0246656	-0.4228	0.518689	0.414999	0.997375
EQ PGS	C5	GO_TFIID_CLASS_TRANSCRIPTION_FACTOR_COMPLEX_BINDING	2	5.96883e-06	0.0222419	0.470781	0.536356	0.380087	0.995329	5.12535e-06	0.0246656	0.436256	0.535706	0.415442	0.997375
EQ PGS	C5	GO_CANNABINOID_SIGNALING_PATHWAY	2	5.92492e-06	0.0222418	0.797604	0.912065	0.381845	0.995329	5.12166e-06	0.0246656	0.741586	0.910969	0.41561	0.997375
EQ PGS	C5	GO_ANGIOTENSIN_ACTIVATED_SIGNALING_PATHWAY	2	5.9181e-06	0.0222418	0.790815	0.904821	0.382119	0.995329	5.1211e-06	0.0246656	0.735657	0.903734	0.415635	0.997375
EQ PGS	C5	GO_REGULATION_OF_VIRAL_INDUCED_CYTOPLASMIC_PATTERN_RECOGNITION_RECEPTOR_SIGNALING_PATHWAY	1	4.58176e-06	0.0222405	-0.612569	0.796559	0.441884	0.995329	5.12046e-06	0.0246656	-0.647586	0.795592	0.415665	0.997375
EQ PGS	C5	GO_INFLAMMATORY_RESPONSE	24	4.99883e-06	0.0222409	-0.556795	0.693171	0.421827	0.995329	5.11279e-06	0.0246656	-0.56312	0.69234	0.416014	0.997375
EQ PGS	C5	GO_RESPONSE_TO_HYDROGEN_PEROXIDE	8	4.21064e-06	0.0222401	-0.621173	0.842593	0.460992	0.995329	5.11218e-06	0.0246656	-0.684465	0.841579	0.416042	0.997375
EQ PGS	C5	GO_REGULATION_OF_NEUROTRANSMITTER_TRANSPORT	13	4.50694e-06	0.0222404	-0.551661	0.723287	0.445636	0.995329	5.1118e-06	0.0246656	-0.587531	0.722422	0.416059	0.997375
EQ PGS	C5	GO_REGULATION_OF_EPIDERMIS_DEVELOPMENT	3	3.76008e-06	0.0222397	-0.727953	1.04492	0.486019	0.995329	5.11121e-06	0.0246656	-0.848745	1.04367	0.416086	0.997375
EQ PGS	C5	GO_KINETOCHORE_BINDING	1	5.31341e-06	0.0222412	0.64791	0.782361	0.407589	0.995329	5.11115e-06	0.0246656	0.635459	0.781404	0.416089	0.997375
EQ PGS	C5	GO_REGULATION_OF_ORGANELLE_ORGANIZATION	62	4.81894e-06	0.0222407	-0.831703	1.05456	0.430305	0.995329	5.11037e-06	0.0246656	-0.856505	1.0533	0.416125	0.997375
EQ PGS	C5	GO_N_ACETYLGALACTOSAMINE_4_O_SULFOTRANSFERASE_ACTIVITY	3	5.90422e-06	0.0222418	0.484485	0.554982	0.382678	0.995329	5.10967e-06	0.0246656	0.450713	0.554308	0.416157	0.997375
EQ PGS	C5	GO_NEGATIVE_REGULATION_OF_ANION_TRANSPORT	1	5.35847e-06	0.0222413	0.596796	0.717604	0.405608	0.995329	5.10884e-06	0.0246656	0.582739	0.716737	0.416194	0.997375
EQ PGS	C5	GO_PROTEIN_LOCALIZATION_TO_PLASMA_MEMBRANE	17	6.41248e-06	0.0222423	-0.22537	0.247721	0.362943	0.995329	5.10798e-06	0.0246656	-0.20115	0.247425	0.416234	0.997375
EQ PGS	C5	GO_REGULATION_OF_DEVELOPMENTAL_PIGMENTATION	1	4.22278e-06	0.0222401	-0.623744	0.844864	0.460347	0.995329	5.10455e-06	0.0246656	-0.685796	0.843847	0.41639	0.997375
EQ PGS	C5	GO_HYALURONAN_METABOLIC_PROCESS	1	5.3455e-06	0.0222413	0.599599	0.721849	0.406176	0.995329	5.0992e-06	0.0246656	0.585633	0.720977	0.416634	0.997375
EQ PGS	C5	GO_RNA_POLYMERASE_II_GENERAL_TRANSCRIPTION_INITIATION_FACTOR_BINDING	2	5.93744e-06	0.0222419	0.46742	0.533934	0.381343	0.995329	5.09812e-06	0.0246656	0.43313	0.533286	0.416684	0.997375
EQ PGS	C5	GO_ENDOSOMAL_TRANSPORT	15	5.4943e-06	0.0222414	0.423331	0.502693	0.399719	0.995329	5.09389e-06	0.0246656	0.407616	0.502081	0.416877	0.997375
EQ PGS	C5	GO_PROTEIN_DNA_COMPLEX	4	5.25207e-06	0.0222412	-0.179838	0.218422	0.410309	0.995329	5.08866e-06	0.0246655	-0.17702	0.218156	0.417116	0.997375
EQ PGS	C5	GO_DNA_BINDING_TRANSCRIPTION_ACTIVATOR_ACTIVITY	12	5.92298e-06	0.0222418	0.482691	0.552049	0.381923	0.995329	5.07623e-06	0.0246655	0.446863	0.55138	0.417686	0.997375
EQ PGS	C5	GO_COENZYME_A_BIOSYNTHETIC_PROCESS	1	3.65922e-06	0.0222396	-0.39168	0.569924	0.491927	0.995329	5.07256e-06	0.0246655	-0.461182	0.569254	0.417855	0.997375
EQ PGS	C5	GO_RNA_POLYMERASE_I_ACTIVITY	1	5.90582e-06	0.0222418	0.464047	0.531497	0.382613	0.995329	5.07071e-06	0.0246655	0.429993	0.530853	0.417939	0.997375
EQ PGS	C5	GO_TRANSLATION_REPRESSOR_ACTIVITY_MRNA_REGULATORY_ELEMENT_BINDING	4	5.9033e-06	0.0222418	0.462877	0.53027	0.382715	0.995329	5.06822e-06	0.0246655	0.428895	0.529627	0.418054	0.997375
EQ PGS	C5	GO_NEGATIVE_REGULATION_OF_ADENYLATE_CYCLASE_ACTIVATING_ADRENERGIC_RECEPTOR_SIGNALING_PATHWAY	1	4.75506e-06	0.0222407	-0.152452	0.194597	0.433378	0.995329	5.0594e-06	0.0246655	-0.157256	0.194359	0.418459	0.997375
EQ PGS	C5	GO_REGULATION_OF_CATION_CHANNEL_ACTIVITY	18	4.86426e-06	0.0222408	-0.282511	0.356538	0.428145	0.995329	5.05719e-06	0.0246655	-0.28806	0.356103	0.41856	0.997375
EQ PGS	C5	GO_ADENYLATE_CYCLASE_ACTIVATING_G_PROTEIN_COUPLED_RECEPTOR_SIGNALING_PATHWAY	6	5.61056e-06	0.0222415	0.342269	0.402202	0.394777	0.995329	5.05337e-06	0.0246655	0.324834	0.401716	0.418737	0.997375
EQ PGS	C5	GO_NEGATIVE_REGULATION_OF_PLATELET_ACTIVATION	1	5.86862e-06	0.0222418	-0.259184	0.297796	0.384116	0.995329	5.04804e-06	0.0246655	-0.240388	0.29744	0.418982	0.997375
EQ PGS	C5	GO_RAC_GTPASE_BINDING	4	4.24538e-06	0.0222402	0.636836	0.860299	0.45915	0.995329	5.04689e-06	0.0246655	0.694369	0.859262	0.419035	0.997375
EQ PGS	C5	GO_ERYTHROCYTE_HOMEOSTASIS	6	4.6962e-06	0.0222406	-0.335026	0.430313	0.436238	0.995329	5.04683e-06	0.0246655	-0.347313	0.429792	0.419038	0.997375
EQ PGS	C5	GO_SENSORY_PERCEPTION_OF_LIGHT_STIMULUS	8	4.35507e-06	0.0222403	0.501035	0.668267	0.453405	0.995329	5.04597e-06	0.0246655	0.53932	0.667454	0.419077	0.997375
EQ PGS	C5	GO_PROTEIN_MEMBRANE_ADAPTOR	1	5.29687e-06	0.0222412	0.644062	0.778928	0.40832	0.995329	5.0399e-06	0.0246655	0.628246	0.777976	0.419357	0.997375
EQ PGS	C5	GO_MICROTUBULE_DEPOLYMERIZATION	6	5.14717e-06	0.0222411	-0.946092	1.16072	0.415023	0.995329	5.03613e-06	0.0246655	-0.935853	1.15933	0.419531	0.997375
EQ PGS	C5	GO_NEGATIVE_REGULATION_OF_MACROPHAGE_ACTIVATION	1	5.86656e-06	0.0222418	0.366371	0.421026	0.3842	0.995329	5.03545e-06	0.0246655	0.339437	0.420521	0.419563	0.997375
EQ PGS	C5	GO_REGULATION_OF_GOLGI_TO_PLASMA_MEMBRANE_PROTEIN_TRANSPORT	2	5.86656e-06	0.0222418	0.362633	0.41673	0.3842	0.995329	5.03545e-06	0.0246655	0.335974	0.41623	0.419563	0.997375
EQ PGS	C5	GO_GLYCEROLIPID_CATABOLIC_PROCESS	4	5.14573e-06	0.0222411	-0.315431	0.387043	0.415088	0.995329	5.03405e-06	0.0246655	-0.311993	0.386575	0.419627	0.997375
EQ PGS	C5	GO_MRNA_SPLICE_SITE_SELECTION	2	4.96978e-06	0.0222409	0.0860355	0.107421	0.423179	0.995329	5.02836e-06	0.0246655	0.086542	0.10729	0.41989	0.997375
EQ PGS	C5	GO_POSITIVE_REGULATION_OF_CALCIUM_ION_TRANSMEMBRANE_TRANSPORT	5	5.94149e-06	0.0222419	-0.609422	0.695904	0.38118	0.995329	5.02581e-06	0.0246655	-0.560509	0.695067	0.420008	0.997375
EQ PGS	C5	GO_CELL_COMMUNICATION_BY_ELECTRICAL_COUPLING	7	5.12629e-06	0.022241	-0.477509	0.587028	0.415971	0.995329	5.02462e-06	0.0246655	-0.472753	0.586314	0.420063	0.997375
EQ PGS	C5	GO_INTRACILIARY_TRANSPORT	1	5.93411e-06	0.0222419	0.81602	0.9324	0.381476	0.995329	5.02307e-06	0.0246655	0.750789	0.931281	0.420135	0.997375
EQ PGS	C5	GO_AXON_CHOICE_POINT_RECOGNITION	2	5.4199e-06	0.0222413	0.428026	0.511746	0.402929	0.995329	5.01884e-06	0.0246655	0.411888	0.511122	0.42033	0.997375
EQ PGS	C5	GO_RESPONSE_TO_AMYLOID_BETA	1	4.65261e-06	0.0222406	-0.38548	0.497431	0.438376	0.995329	5.0184e-06	0.0246655	-0.400351	0.496828	0.420351	0.997375
EQ PGS	C5	GO_ORGANELLE_ASSEMBLY	34	4.28485e-06	0.0222402	-0.429982	0.578179	0.457069	0.995329	5.01526e-06	0.0246655	-0.465198	0.577482	0.420496	0.997375
EQ PGS	C5	GO_RNA_SPLICING	13	5.70291e-06	0.0222416	0.472473	0.55069	0.390914	0.995329	5.01507e-06	0.0246655	0.443067	0.550019	0.420505	0.997375
EQ PGS	C5	GO_MECHANORECEPTOR_DIFFERENTIATION	3	3.62689e-06	0.0222395	0.461868	0.675042	0.493846	0.995329	5.01261e-06	0.0246655	0.543	0.674241	0.420619	0.997375
EQ PGS	C5	GO_METAPHASE_PLATE_CONGRESSION	2	4.10997e-06	0.02224	-0.607078	0.833498	0.466401	0.995329	5.00253e-06	0.0246655	-0.669774	0.832493	0.421087	0.997375
EQ PGS	C5	GO_VENTRICULAR_CARDIAC_MUSCLE_CELL_DEVELOPMENT	1	5.6895e-06	0.0222416	0.475418	0.554776	0.391472	0.995329	4.99784e-06	0.0246655	0.445587	0.5541	0.421304	0.997375
EQ PGS	C5	GO_PROFILIN_BINDING	3	3.82011e-06	0.0222397	-0.438154	0.623977	0.482558	0.995329	4.99443e-06	0.0246655	-0.501005	0.623228	0.421463	0.997375
EQ PGS	C5	GO_L_TYPE_VOLTAGE_GATED_CALCIUM_CHANNEL_COMPLEX	3	5.81641e-06	0.0222417	0.452517	0.522259	0.38624	0.995329	4.98621e-06	0.0246654	0.418984	0.521626	0.421845	0.997375
EQ PGS	C5	GO_BRUSH_BORDER_MEMBRANE	1	5.35042e-06	0.0222413	0.666877	0.802474	0.40596	0.995329	4.98561e-06	0.0246654	0.643746	0.801499	0.421873	0.997375
EQ PGS	C5	GO_REGULATION_OF_NMDA_RECEPTOR_ACTIVITY	7	4.39858e-06	0.0222403	-0.0791343	0.105024	0.451158	0.995329	4.98394e-06	0.0246654	-0.0842359	0.104896	0.421951	0.997375
EQ PGS	C5	GO_GOLGI_TO_PLASMA_MEMBRANE_TRANSPORT	4	4.68325e-06	0.0222406	-0.27257	0.350578	0.436872	0.995329	4.9837e-06	0.0246654	-0.281179	0.35015	0.421962	0.997375
EQ PGS	C5	GO_FOCAL_ADHESION_ASSEMBLY	12	4.91081e-06	0.0222408	0.315447	0.396213	0.425944	0.995329	4.98132e-06	0.0246654	0.317704	0.395729	0.422073	0.997375
EQ PGS	C5	GO_REGULATION_OF_TRANSCRIPTION_FROM_RNA_POLYMERASE_II_PROMOTER_IN_RESPONSE_TO_OXIDATIVE_STRESS	1	5.40205e-06	0.0222413	0.582393	0.697454	0.403704	0.995329	4.97379e-06	0.0246654	0.558835	0.696605	0.422424	0.997375
EQ PGS	C5	GO_NEGATIVE_REGULATION_OF_DIGESTIVE_SYSTEM_PROCESS	2	3.60548e-06	0.0222395	-0.392136	0.574823	0.495123	0.995329	4.97347e-06	0.0246654	-0.46058	0.574147	0.422439	0.997375
EQ PGS	C5	GO_REGULATION_OF_SKELETAL_MUSCLE_FIBER_DEVELOPMENT	5	6.83651e-06	0.0222428	0.72309	0.769758	0.347541	0.995329	4.97305e-06	0.0246654	0.616741	0.768845	0.422458	0.997375
EQ PGS	C5	GO_TERMINAL_BOUTON	1	5.33904e-06	0.0222413	0.669745	0.806784	0.40646	0.995329	4.97266e-06	0.0246654	0.646363	0.805803	0.422477	0.997375
EQ PGS	C5	GO_REGULATION_OF_LIPID_KINASE_ACTIVITY	1	4.29521e-06	0.0222402	0.501138	0.673047	0.456526	0.995329	4.97224e-06	0.0246654	0.539194	0.672228	0.422496	0.997375
EQ PGS	C5	GO_HFE_TRANSFERRIN_RECEPTOR_COMPLEX	1	5.8003e-06	0.0222417	0.45295	0.523485	0.386898	0.995329	4.9688e-06	0.0246654	0.419233	0.52285	0.422657	0.997375
EQ PGS	C5	GO_RNA_7_METHYLGUANOSINE_CAP_BINDING	2	5.795e-06	0.0222417	0.454828	0.525896	0.387115	0.995329	4.96498e-06	0.0246654	0.421002	0.525258	0.422835	0.997375
EQ PGS	C5	GO_BONE_GROWTH	1	5.71792e-06	0.0222416	0.590699	0.687585	0.390291	0.995329	4.96427e-06	0.0246654	0.550406	0.686756	0.422868	0.997375
EQ PGS	C5	GO_LYSOSOME_LOCALIZATION	1	4.28758e-06	0.0222402	0.504296	0.67789	0.456926	0.995329	4.96393e-06	0.0246654	0.54262	0.677065	0.422884	0.997375
EQ PGS	C5	GO_SIGNAL_SEQUENCE_BINDING	1	5.44751e-06	0.0222414	0.608972	0.726236	0.401734	0.995329	4.95678e-06	0.0246654	0.580909	0.725363	0.423218	0.997375
EQ PGS	C5	GO_DOUBLE_STRAND_BREAK_REPAIR_VIA_SYNTHESIS_DEPENDENT_STRAND_ANNEALING	1	5.10689e-06	0.022241	0.523052	0.644237	0.416854	0.995329	4.94737e-06	0.0246654	0.51482	0.643451	0.423659	0.997375
EQ PGS	C5	GO_AXON_MIDLINE_CHOICE_POINT_RECOGNITION	2	5.3454e-06	0.0222413	0.432569	0.520769	0.406181	0.995329	4.9438e-06	0.0246654	0.416005	0.520134	0.423826	0.997375
EQ PGS	C5	GO_TONGUE_DEVELOPMENT	1	5.67373e-06	0.0222416	0.584618	0.683152	0.392129	0.995329	4.94375e-06	0.0246654	0.545726	0.682328	0.423829	0.997375
EQ PGS	C5	GO_CD95_DEATH_INDUCING_SIGNALING_COMPLEX	1	5.66657e-06	0.0222416	0.228351	0.267006	0.392428	0.995329	4.93571e-06	0.0246654	0.213118	0.266681	0.424206	0.997375
EQ PGS	C5	GO_CELLULAR_SENESCENCE	1	7.00495e-06	0.0222429	0.786824	0.827473	0.341669	0.995329	4.93491e-06	0.0246654	0.660437	0.826493	0.424243	0.997375
EQ PGS	C5	GO_REGULATION_OF_ACTIN_FILAMENT_BUNDLE_ASSEMBLY	6	2.74635e-06	0.0222387	0.24217	0.406746	0.551587	0.995329	4.93099e-06	0.0246654	0.324531	0.40629	0.424427	0.997375
EQ PGS	C5	GO_CELLULAR_RESPONSE_TO_ACID_CHEMICAL	9	6.66316e-06	0.0222426	0.790911	0.852838	0.353727	0.995329	4.92796e-06	0.0246654	0.680195	0.851818	0.42457	0.997375
EQ PGS	C5	GO_POSITIVE_REGULATION_OF_GTPASE_ACTIVITY	29	5.35417e-06	0.0222413	0.57692	0.693983	0.405796	0.995329	4.92767e-06	0.0246654	0.553469	0.693138	0.424583	0.997375
EQ PGS	C5	GO_SIDE_OF_MEMBRANE	23	5.79579e-06	0.0222417	0.563069	0.651005	0.387083	0.995329	4.92675e-06	0.0246654	0.519146	0.650214	0.424627	0.997375
EQ PGS	C5	GO_ERBB_SIGNALING_PATHWAY	10	4.80757e-06	0.0222407	0.443839	0.563433	0.43085	0.995329	4.92034e-06	0.0246654	0.449018	0.562747	0.424928	0.997375
EQ PGS	C5	GO_REGULATION_OF_LYMPHOCYTE_CHEMOTAXIS	1	4.33395e-06	0.0222403	-0.430082	0.575028	0.454502	0.995329	4.91932e-06	0.0246654	-0.458212	0.574329	0.424976	0.997375
EQ PGS	C5	GO_POSITIVE_REGULATION_OF_OXIDOREDUCTASE_ACTIVITY	1	5.75915e-06	0.0222417	0.639351	0.741549	0.388588	0.995329	4.9187e-06	0.0246654	0.590884	0.740669	0.425005	0.997375
EQ PGS	C5	GO_MYELOID_CELL_HOMEOSTASIS	6	5.20494e-06	0.0222411	-0.495808	0.604901	0.412417	0.995329	4.91687e-06	0.0246654	-0.481898	0.604169	0.425091	0.997375
EQ PGS	C5	GO_POSITIVE_REGULATION_OF_CELLULAR_AMIDE_METABOLIC_PROCESS	12	5.78016e-06	0.0222417	-0.230384	0.266724	0.387724	0.995329	4.91604e-06	0.0246654	-0.212472	0.266405	0.42513	0.997375
EQ PGS	C5	GO_POSITIVE_REGULATION_OF_VACUOLE_ORGANIZATION	1	5.78016e-06	0.0222417	-0.243936	0.282413	0.387724	0.995329	4.91604e-06	0.0246654	-0.224971	0.282076	0.42513	0.997375
EQ PGS	C5	GO_IRON_SULFUR_CLUSTER_ASSEMBLY	1	5.30591e-06	0.0222412	0.434713	0.525294	0.40792	0.995329	4.91292e-06	0.0246654	0.418307	0.524654	0.425277	0.997375
EQ PGS	C5	GO_CALCIUM_ION_REGULATED_EXOCYTOSIS	2	4.82056e-06	0.0222407	-0.800618	1.01498	0.430228	0.995329	4.90065e-06	0.0246654	-0.807254	1.01375	0.425856	0.997375
EQ PGS	C5	GO_MULTICELLULAR_ORGANISMAL_RESPONSE_TO_STRESS	8	5.10715e-06	0.022241	-0.465879	0.573803	0.416843	0.995329	4.88783e-06	0.0246653	-0.455777	0.573115	0.426462	0.997375
EQ PGS	C5	GO_REGULATION_OF_PROTEIN_LOCALIZATION_TO_CELL_PERIPHERY	7	4.73471e-06	0.0222407	-0.346701	0.443494	0.434364	0.995329	4.87181e-06	0.0246653	-0.351687	0.442953	0.427221	0.997375
EQ PGS	C5	GO_PROTEIN_POLYMERIZATION	13	4.8967e-06	0.0222408	-0.940684	1.18324	0.426609	0.995329	4.86529e-06	0.0246653	-0.937684	1.18181	0.42753	0.997375
EQ PGS	C5	GO_PROTEIN_LOCALIZATION_TO_CILIARY_TRANSITION_ZONE	1	4.66441e-06	0.0222406	-0.36364	0.468655	0.437796	0.995329	4.86501e-06	0.0246653	-0.37138	0.468083	0.427543	0.997375
EQ PGS	C5	GO_REGULATION_OF_CHEMOKINE_MEDIATED_SIGNALING_PATHWAY	4	3.67532e-06	0.0222396	0.459185	0.666683	0.490976	0.995329	4.86321e-06	0.0246653	0.528217	0.665883	0.427629	0.997375
EQ PGS	C5	GO_SKELETAL_MUSCLE_CONTRACTION	1	5.73333e-06	0.0222417	0.598331	0.695532	0.389653	0.995329	4.85719e-06	0.0246653	0.55073	0.694693	0.427915	0.997375
EQ PGS	C5	GO_TELOMERE_MAINTENANCE_VIA_RECOMBINATION	1	6.13489e-06	0.0222421	0.48737	0.54769	0.37354	0.995329	4.85685e-06	0.0246653	0.433656	0.547035	0.427931	0.997375
EQ PGS	C5	GO_NEGATIVE_REGULATION_OF_CELL_CYCLE_ARREST	1	4.74299e-06	0.0222407	0.395477	0.505446	0.433962	0.995329	4.85612e-06	0.0246653	0.400167	0.504828	0.427966	0.997375
EQ PGS	C5	GO_T_HELPER_1_CELL_DIFFERENTIATION	1	4.99529e-06	0.0222409	0.519008	0.646358	0.421992	0.995329	4.83176e-06	0.0246653	0.510444	0.645569	0.429127	0.997375
EQ PGS	C5	GO_METAL_ION_TRANSMEMBRANE_TRANSPORTER_ACTIVITY	36	3.58227e-06	0.0222395	-0.344324	0.50637	0.496515	0.995329	4.81913e-06	0.0246653	-0.399378	0.505764	0.429731	0.997375
EQ PGS	C5	GO_MONOAMINE_TRANSMEMBRANE_TRANSPORTER_ACTIVITY	1	4.71661e-06	0.0222406	-0.557571	0.714603	0.435244	0.995329	4.81725e-06	0.0246653	-0.563515	0.713761	0.429821	0.997375
EQ PGS	C5	GO_CLUSTERING_OF_VOLTAGE_GATED_SODIUM_CHANNELS	1	4.9768e-06	0.0222409	0.519741	0.648472	0.422852	0.995329	4.81235e-06	0.0246653	0.511084	0.64768	0.430056	0.997375
EQ PGS	C5	GO_NEURON_APOPTOTIC_PROCESS	12	3.9158e-06	0.0222398	0.498183	0.700742	0.477125	0.995329	4.80345e-06	0.0246653	0.551774	0.699894	0.430483	0.997375
EQ PGS	C5	GO_STRIATED_MUSCLE_ADAPTATION	4	4.55337e-06	0.0222405	-0.730976	0.953489	0.443302	0.995329	4.79891e-06	0.0246653	-0.750439	0.952339	0.4307	0.997375
EQ PGS	C5	GO_SULFUR_COMPOUND_BINDING	18	5.26968e-06	0.0222412	0.59467	0.721046	0.409525	0.995329	4.79679e-06	0.0246653	0.567373	0.72018	0.430802	0.997375
EQ PGS	C5	GO_EMBRYONIC_AXIS_SPECIFICATION	2	3.54164e-06	0.0222395	-0.7097	1.04967	0.498967	0.995329	4.78874e-06	0.0246652	-0.825269	1.04841	0.431189	0.997375
EQ PGS	C5	GO_STEROL_HOMEOSTASIS	2	3.53332e-06	0.0222395	-0.702116	1.03967	0.499472	0.995329	4.77933e-06	0.0246652	-0.816608	1.03843	0.431642	0.997375
EQ PGS	C5	GO_CYTOKINE_SECRETION	7	5.59172e-06	0.0222415	0.642458	0.756225	0.395572	0.995329	4.77608e-06	0.0246652	0.593776	0.755325	0.431799	0.997375
EQ PGS	C5	GO_FATTY_ACID_DERIVATIVE_TRANSPORT	1	3.93752e-06	0.0222399	-0.413695	0.580295	0.475906	0.995329	4.77307e-06	0.0246652	-0.455491	0.5796	0.431944	0.997375
EQ PGS	C5	GO_REGULATION_OF_MUSCLE_ADAPTATION	10	5.51334e-06	0.0222414	0.510454	0.605102	0.398904	0.995329	4.77136e-06	0.0246652	0.474869	0.604365	0.432026	0.997375
EQ PGS	C5	GO_CYTOKINE_METABOLIC_PROCESS	4	5.18783e-06	0.0222411	0.288615	0.3527	0.413186	0.995329	4.77135e-06	0.0246652	0.276789	0.35227	0.432027	0.997375
EQ PGS	C5	GO_LEUKOCYTE_DIFFERENTIATION	19	5.58945e-06	0.0222415	0.562652	0.662421	0.395668	0.995329	4.76762e-06	0.0246652	0.519653	0.661622	0.432207	0.997375
EQ PGS	C5	GO_NATURAL_KILLER_CELL_ACTIVATION	1	3.7734e-06	0.0222397	-0.390184	0.559091	0.485248	0.995329	4.76447e-06	0.0246652	-0.438449	0.558417	0.432359	0.997375
EQ PGS	C5	GO_POSITIVE_REGULATION_OF_POTASSIUM_ION_TRANSPORT	3	3.01909e-06	0.0222389	-0.615159	0.985438	0.532465	0.995329	4.76161e-06	0.0246652	-0.772583	0.984273	0.432497	0.997375
EQ PGS	C5	GO_NEGATIVE_REGULATION_OF_BMP_SIGNALING_PATHWAY	1	4.4668e-06	0.0222404	-0.332658	0.438106	0.447669	0.995329	4.76062e-06	0.0246652	-0.343442	0.437592	0.432545	0.997375
EQ PGS	C5	GO_NEURON_MIGRATION	24	4.86309e-06	0.0222408	-0.785265	0.99115	0.428201	0.995329	4.7591e-06	0.0246652	-0.776832	0.989947	0.432619	0.997375
EQ PGS	C5	GO_PHOSPHATE_ION_TRANSPORT	3	4.45632e-06	0.0222404	-0.325676	0.429415	0.448202	0.995329	4.75873e-06	0.0246652	-0.336562	0.428911	0.432636	0.997375
EQ PGS	C5	GO_MEMBRANE_BIOGENESIS	2	3.45524e-06	0.0222394	-0.690395	1.0338	0.50425	0.995329	4.75518e-06	0.0246652	-0.80994	1.03256	0.432808	0.997375
EQ PGS	C5	GO_POSITIVE_REGULATION_OF_CELLULAR_PROTEIN_CATABOLIC_PROCESS	1	3.51275e-06	0.0222394	-0.693421	1.0298	0.500723	0.995329	4.75261e-06	0.0246652	-0.806588	1.02857	0.432933	0.997375
EQ PGS	C5	GO_POSITIVE_REGULATION_OF_MYELOID_CELL_DIFFERENTIATION	2	4.67939e-06	0.0222406	-0.786678	1.01224	0.437061	0.995329	4.7506e-06	0.0246652	-0.792653	1.01101	0.43303	0.997375
EQ PGS	C5	GO_RNA_PROCESSING	31	4.1666e-06	0.0222401	0.293499	0.400217	0.463346	0.995329	4.74064e-06	0.0246652	0.313073	0.399737	0.433513	0.997375
EQ PGS	C5	GO_BOX_C_D_SNORNP_COMPLEX	1	5.43887e-06	0.0222414	0.234348	0.279696	0.402107	0.995329	4.73797e-06	0.0246652	0.218729	0.279355	0.433642	0.997375
EQ PGS	C5	GO_APICAL_DENDRITE	3	4.91134e-06	0.0222408	-0.20079	0.252186	0.425919	0.995329	4.72865e-06	0.0246652	-0.197022	0.251879	0.434095	0.997375
EQ PGS	C5	GO_C4_DICARBOXYLATE_TRANSMEMBRANE_TRANSPORTER_ACTIVITY	1	4.26973e-06	0.0222402	-0.29369	0.395611	0.457864	0.995329	4.7261e-06	0.0246652	-0.30899	0.39513	0.434219	0.997375
EQ PGS	C5	GO_MYOFIBRIL_ASSEMBLY	6	5.40395e-06	0.0222413	0.39162	0.46891	0.403622	0.995329	4.71902e-06	0.0246652	0.365965	0.46834	0.434563	0.997375
EQ PGS	C5	GO_PROTEIN_LOCALIZATION_TO_CHROMOSOME_TELOMERIC_REGION	1	4.4521e-06	0.0222404	-0.651468	0.85939	0.448417	0.995329	4.71783e-06	0.0246652	-0.670637	0.858348	0.434621	0.997375
EQ PGS	C5	GO_ENDOPLASMIC_RETICULUM_MANNOSE_TRIMMING	1	4.51282e-06	0.0222404	-0.342802	0.449157	0.445339	0.995329	4.70979e-06	0.0246652	-0.350205	0.44861	0.435013	0.997375
EQ PGS	C5	GO_GATED_CHANNEL_ACTIVITY	26	4.05996e-06	0.02224	-0.389221	0.537669	0.469126	0.995329	4.70339e-06	0.0246652	-0.418933	0.537015	0.435325	0.997375
EQ PGS	C5	GO_EMBRYO_DEVELOPMENT	50	4.84692e-06	0.0222408	0.635405	0.803336	0.42897	0.995329	4.69336e-06	0.0246652	0.625262	0.802356	0.435815	0.997375
EQ PGS	C5	GO_RNA_POLYMERASE_II_REPRESSING_TRANSCRIPTION_FACTOR_BINDING	1	5.73684e-06	0.0222417	-0.514287	0.597652	0.389508	0.995329	4.69222e-06	0.0246651	-0.465122	0.596933	0.435871	0.997375
EQ PGS	C5	GO_NEGATIVE_REGULATION_OF_TRANSCRIPTION_BY_RNA_POLYMERASE_II	39	5.33562e-06	0.0222413	0.771301	0.929417	0.40661	0.995329	4.692e-06	0.0246651	0.723297	0.928293	0.435881	0.997375
EQ PGS	C5	GO_PROTEIN_DEPHOSPHORYLATION	20	5.12587e-06	0.022241	0.902251	1.10923	0.41599	0.995329	4.69034e-06	0.0246651	0.863083	1.10789	0.435963	0.997375
EQ PGS	C5	GO_TRANSCRIPTION_COFACTOR_BINDING	4	4.31693e-06	0.0222402	-0.215647	0.288893	0.45539	0.995329	4.6897e-06	0.0246651	-0.224766	0.28854	0.435994	0.997375
EQ PGS	C5	GO_CELL_COMMUNICATION_INVOLVED_IN_CARDIAC_CONDUCTION	12	4.43268e-06	0.0222404	-0.64508	0.852825	0.449409	0.995329	4.68967e-06	0.0246651	-0.663525	0.851791	0.435995	0.997375
EQ PGS	C5	GO_GLOMERULUS_DEVELOPMENT	11	5.77157e-06	0.0222417	0.4696	0.544077	0.388077	0.995329	4.68866e-06	0.0246651	0.423268	0.543424	0.436045	0.997375
EQ PGS	C5	GO_REGULATION_OF_GTP_BINDING	1	4.47283e-06	0.0222404	-0.346176	0.455602	0.447363	0.995329	4.6834e-06	0.0246651	-0.354233	0.455046	0.436302	0.997375
EQ PGS	C5	GO_DOLICHYL_PHOSPHATE_MANNOSE_PROTEIN_MANNOSYLTRANSFERASE_ACTIVITY	1	5.3048e-06	0.0222412	0.539517	0.652004	0.407969	0.995329	4.67512e-06	0.0246651	0.506489	0.65121	0.436708	0.997375
EQ PGS	C5	GO_BETA_CATENIN_BINDING	8	4.91546e-06	0.0222408	0.683625	0.858253	0.425725	0.995329	4.67071e-06	0.0246651	0.66639	0.857205	0.436924	0.997375
EQ PGS	C5	GO_RENAL_WATER_HOMEOSTASIS	1	4.05635e-06	0.02224	-0.41706	0.576382	0.469323	0.995329	4.66771e-06	0.0246651	-0.447393	0.575685	0.437072	0.997375
EQ PGS	C5	GO_ATP_DEPENDENT_PEPTIDASE_ACTIVITY	1	5.29441e-06	0.0222412	0.539976	0.653198	0.408428	0.995329	4.66556e-06	0.0246651	0.506898	0.652403	0.437178	0.997375
EQ PGS	C5	GO_PHOSPHATIDYLINOSITOL_PHOSPHATE_PHOSPHATASE_ACTIVITY	1	5.14407e-06	0.0222411	0.616101	0.756098	0.415163	0.995329	4.65499e-06	0.0246651	0.586096	0.755191	0.437697	0.997375
EQ PGS	C5	GO_NEGATIVE_REGULATION_OF_PROTEOLYSIS	5	4.65957e-06	0.0222406	0.182536	0.235373	0.438033	0.995329	4.65424e-06	0.0246651	0.182434	0.235087	0.437734	0.997375
EQ PGS	C5	GO_WHITE_FAT_CELL_DIFFERENTIATION	1	5.21148e-06	0.0222411	0.762881	0.930156	0.412124	0.995329	4.6535e-06	0.0246651	0.720896	0.929031	0.437771	0.997375
EQ PGS	C5	GO_NEGATIVE_REGULATION_OF_CYTOKINE_SECRETION	5	3.84296e-06	0.0222398	-0.374555	0.531818	0.481252	0.995329	4.65237e-06	0.0246651	-0.412126	0.531179	0.437826	0.997375
EQ PGS	C5	GO_MEMBRANE_DOCKING	9	3.54128e-06	0.0222395	-0.527549	0.780301	0.498989	0.995329	4.6513e-06	0.0246651	-0.60462	0.779367	0.437879	0.997375
EQ PGS	C5	GO_AMYLOID_BETA_BINDING	3	5.40414e-06	0.0222413	0.459113	0.549712	0.403614	0.995329	4.65069e-06	0.0246651	0.425911	0.549045	0.437909	0.997375
EQ PGS	C5	GO_SYNTAXIN_BINDING	5	5.13564e-06	0.0222411	0.611353	0.750886	0.415546	0.995329	4.64553e-06	0.0246651	0.581465	0.749985	0.438163	0.997375
EQ PGS	C5	GO_REGULATION_OF_ATTACHMENT_OF_SPINDLE_MICROTUBULES_TO_KINETOCHORE	1	4.72995e-06	0.0222406	-0.776569	0.993874	0.434595	0.995329	4.63848e-06	0.0246651	-0.769032	0.992667	0.438511	0.997375
EQ PGS	C5	GO_POSITIVE_REGULATION_OF_CELLULAR_PROTEIN_LOCALIZATION	11	5.35415e-06	0.0222413	0.839672	1.01005	0.405797	0.995329	4.63765e-06	0.0246651	0.781492	1.00884	0.438552	0.997375
EQ PGS	C5	GO_OXYGEN_CARRIER_ACTIVITY	1	3.6012e-06	0.0222395	-0.377325	0.553442	0.495379	0.995329	4.63747e-06	0.0246651	-0.428196	0.552776	0.438561	0.997375
EQ PGS	C5	GO_POSITIVE_REGULATION_OF_TUMOR_NECROSIS_FACTOR_SECRETION	1	4.42949e-06	0.0222403	-0.349487	0.462204	0.449572	0.995329	4.63656e-06	0.0246651	-0.357565	0.461641	0.438606	0.997375
EQ PGS	C5	GO_HEART_MORPHOGENESIS	14	3.97808e-06	0.0222399	0.302438	0.422065	0.473642	0.995329	4.63027e-06	0.0246651	0.326294	0.421553	0.438916	0.997375
EQ PGS	C5	GO_REGULATION_OF_SYNAPSE_STRUCTURE_OR_ACTIVITY	21	5.08041e-06	0.022241	0.227832	0.281349	0.418065	0.995329	4.61985e-06	0.0246651	0.217263	0.281009	0.439432	0.997375
EQ PGS	C5	GO_MUSCLE_ORGAN_MORPHOGENESIS	7	5.35928e-06	0.0222413	-0.461602	0.555001	0.405572	0.995329	4.61454e-06	0.0246651	-0.428344	0.554339	0.439695	0.997375
EQ PGS	C5	GO_NEUROMUSCULAR_PROCESS	10	5.02547e-06	0.0222409	0.360467	0.447565	0.420593	0.995329	4.61323e-06	0.0246651	0.345373	0.447027	0.43976	0.997375
EQ PGS	C5	GO_MUSCLE_CELL_MIGRATION	8	3.90873e-06	0.0222398	0.342346	0.481978	0.477523	0.995329	4.60528e-06	0.0246651	0.371607	0.481397	0.440154	0.997375
EQ PGS	C5	GO_POSITIVE_REGULATION_OF_MACROAUTOPHAGY	7	5.00628e-06	0.0222409	0.447096	0.55619	0.421482	0.995329	4.59271e-06	0.024665	0.428234	0.555512	0.440779	0.997375
EQ PGS	C5	GO_POSITIVE_REGULATION_OF_COLLATERAL_SPROUTING	2	6.28215e-06	0.0222422	0.658261	0.731009	0.367865	0.995329	4.58512e-06	0.024665	0.562386	0.73014	0.441157	0.997375
EQ PGS	C5	GO_SODIUM_PHOSPHATE_SYMPORTER_ACTIVITY	2	3.46772e-06	0.0222394	-0.402992	0.602357	0.503481	0.995329	4.57598e-06	0.024665	-0.462943	0.601634	0.441613	0.997375
EQ PGS	C5	GO_NEGATIVE_REGULATION_OF_PLASMA_MEMBRANE_BOUNDED_CELL_PROJECTION_ASSEMBLY	3	3.8668e-06	0.0222398	-0.368208	0.521191	0.479895	0.995329	4.57281e-06	0.024665	-0.400418	0.520558	0.441771	0.997375
EQ PGS	C5	GO_REGULATION_OF_VASCULOGENESIS	2	5.19703e-06	0.0222411	0.339878	0.414977	0.412773	0.995329	4.5637e-06	0.024665	0.318509	0.414486	0.442226	0.997375
EQ PGS	C5	GO_AMYLASE_ACTIVITY	1	4.05051e-06	0.02224	-0.290283	0.401464	0.469644	0.995329	4.56017e-06	0.024665	-0.308009	0.400977	0.442403	0.997375
EQ PGS	C5	GO_POSITIVE_REGULATION_OF_PROTEIN_CATABOLIC_PROCESS	5	5.19205e-06	0.0222411	0.761589	0.930316	0.412996	0.995329	4.55531e-06	0.024665	0.713374	0.929192	0.442646	0.997375
EQ PGS	C5	GO_CYCLOSPORIN_A_BINDING	1	4.03903e-06	0.02224	-0.287673	0.398418	0.470273	0.995329	4.55365e-06	0.024665	-0.305453	0.397935	0.442729	0.997375
EQ PGS	C5	GO_NEGATIVE_REGULATION_OF_VASCULATURE_DEVELOPMENT	7	4.13829e-06	0.0222401	-0.547766	0.749488	0.464869	0.995329	4.55201e-06	0.024665	-0.574513	0.748592	0.442811	0.997375
EQ PGS	C5	GO_EFFLUX_TRANSMEMBRANE_TRANSPORTER_ACTIVITY	1	4.03701e-06	0.02224	-0.285388	0.395354	0.470384	0.995329	4.5511e-06	0.024665	-0.303018	0.394874	0.442857	0.997375
EQ PGS	C5	GO_ACTIVATION_OF_ADENYLATE_CYCLASE_ACTIVITY	2	5.18147e-06	0.0222411	0.765867	0.936497	0.413473	0.995329	4.54564e-06	0.024665	0.717351	0.935366	0.44313	0.997375
EQ PGS	C5	GO_CELLULAR_RESPONSE_TO_CORTICOSTEROID_STIMULUS	1	4.56161e-06	0.0222405	-0.904056	1.17819	0.442889	0.995329	4.54563e-06	0.024665	-0.902493	1.17678	0.443131	0.997375
EQ PGS	C5	GO_RENAL_FILTRATION	3	5.55843e-06	0.0222415	0.623932	0.736615	0.396982	0.995329	4.54463e-06	0.024665	0.564181	0.735726	0.443181	0.997375
EQ PGS	C5	GO_VIRAL_GENOME_REPLICATION	3	4.14809e-06	0.0222401	-0.558597	0.763403	0.464341	0.995329	4.5429e-06	0.024665	-0.584594	0.762492	0.443268	0.997375
EQ PGS	C5	GO_RAS_PROTEIN_SIGNAL_TRANSDUCTION	33	3.9651e-06	0.0222399	0.412904	0.577167	0.474365	0.995329	4.54009e-06	0.024665	0.441836	0.57647	0.443409	0.997375
EQ PGS	C5	GO_TISSUE_REGENERATION	3	4.59171e-06	0.0222405	-0.488646	0.634727	0.441389	0.995329	4.53942e-06	0.024665	-0.485871	0.63397	0.443443	0.997375
EQ PGS	C5	GO_DNA_BINDING_TRANSCRIPTION_FACTOR_ACTIVITY	44	5.21578e-06	0.0222411	0.502349	0.612245	0.411931	0.995329	4.53926e-06	0.024665	0.468643	0.611501	0.44345	0.997375
EQ PGS	C5	GO_CALCIUM_DEPENDENT_PROTEIN_KINASE_ACTIVITY	1	3.79588e-06	0.0222397	0.581387	0.830594	0.48395	0.995329	4.52871e-06	0.024665	0.635045	0.829592	0.443981	0.997375
EQ PGS	C5	GO_RIBOSOME	3	5.26846e-06	0.0222412	0.280258	0.339856	0.409579	0.995329	4.52796e-06	0.024665	0.259818	0.339442	0.444019	0.997375
EQ PGS	C5	GO_GLYCOPROTEIN_CATABOLIC_PROCESS	2	3.92747e-06	0.0222398	-0.405082	0.56894	0.476469	0.995329	4.52424e-06	0.024665	-0.434776	0.56825	0.444206	0.997375
EQ PGS	C5	GO_REGULATION_OF_HYDROLASE_ACTIVITY	74	5.71757e-06	0.0222416	0.759417	0.884003	0.390306	0.995329	4.51384e-06	0.024665	0.674769	0.882936	0.44473	0.997375
EQ PGS	C5	GO_HISTONE_DEACETYLASE_BINDING	5	3.85558e-06	0.0222398	-0.395737	0.560972	0.480532	0.995329	4.50925e-06	0.024665	-0.427974	0.56029	0.444961	0.997375
EQ PGS	C5	GO_REPLICATION_FORK_PROTECTION_COMPLEX	1	5.18209e-06	0.0222411	0.223474	0.273246	0.413445	0.995329	4.50423e-06	0.024665	0.208348	0.272914	0.445215	0.997375
EQ PGS	C5	GO_BRANCHING_MORPHOGENESIS_OF_AN_EPITHELIAL_TUBE	7	4.16871e-06	0.0222401	-0.699562	0.953684	0.463233	0.995329	4.50382e-06	0.024665	-0.72715	0.952535	0.445236	0.997375
EQ PGS	C5	GO_NUCLEAR_SPECK	16	4.73539e-06	0.0222407	0.606107	0.775266	0.434331	0.995329	4.50324e-06	0.024665	0.591066	0.774321	0.445265	0.997375
EQ PGS	C5	GO_SYNAPTIC_VESICLE_PRIMING	2	5.00323e-06	0.0222409	0.352777	0.43899	0.421623	0.995329	4.49764e-06	0.024665	0.334479	0.438454	0.445548	0.997375
EQ PGS	C5	GO_RELAXATION_OF_MUSCLE	6	4.40544e-06	0.0222403	0.321644	0.426541	0.450805	0.995329	4.49317e-06	0.0246649	0.324831	0.426019	0.445774	0.997375
EQ PGS	C5	GO_POSITIVE_REGULATION_OF_ANIMAL_ORGAN_MORPHOGENESIS	3	3.79512e-06	0.0222397	-0.362246	0.517572	0.483994	0.995329	4.4921e-06	0.0246649	-0.394113	0.516944	0.445828	0.997375
EQ PGS	C5	GO_RNA_PHOSPHODIESTER_BOND_HYDROLYSIS_EXONUCLEOLYTIC	2	3.79887e-06	0.0222397	0.349102	0.498545	0.483778	0.995329	4.48609e-06	0.0246649	0.379374	0.497945	0.446133	0.997375
EQ PGS	C5	GO_VITAMIN_BINDING	4	4.99718e-06	0.0222409	0.385214	0.479644	0.421904	0.995329	4.48526e-06	0.0246649	0.364958	0.479067	0.446175	0.997375
EQ PGS	C5	GO_REGULATION_OF_ACTOMYOSIN_STRUCTURE_ORGANIZATION	7	3.81937e-06	0.0222397	-0.353556	0.50355	0.482601	0.995329	4.48423e-06	0.0246649	-0.383099	0.502939	0.446227	0.997375
EQ PGS	C5	GO_BRANCHING_INVOLVED_IN_SALIVARY_GLAND_MORPHOGENESIS	1	3.79913e-06	0.0222397	0.340387	0.486083	0.483763	0.995329	4.48334e-06	0.0246649	0.369777	0.485497	0.446272	0.997375
EQ PGS	C5	GO_REGULATION_OF_ACTIN_FILAMENT_ORGANIZATION	16	3.78402e-06	0.0222397	-0.360105	0.515267	0.484634	0.995329	4.47955e-06	0.0246649	-0.391809	0.514642	0.446465	0.997375
EQ PGS	C5	GO_POSITIVE_REGULATION_OF_CANONICAL_WNT_SIGNALING_PATHWAY	5	4.77052e-06	0.0222407	-0.605072	0.771088	0.432631	0.995329	4.47898e-06	0.0246649	-0.586299	0.770153	0.446494	0.997375
EQ PGS	C5	GO_BINDING_OF_SPERM_TO_ZONA_PELLUCIDA	1	3.7864e-06	0.0222397	0.342721	0.490239	0.484496	0.995329	4.47296e-06	0.0246649	0.372507	0.489648	0.446799	0.997375
EQ PGS	C5	GO_NEURON_PROJECTION_ORGANIZATION	12	3.8149e-06	0.0222397	-0.344714	0.491244	0.482857	0.995329	4.47227e-06	0.0246649	-0.373238	0.490648	0.446834	0.997375
EQ PGS	C5	GO_ENDOCARDIAL_CUSHION_DEVELOPMENT	3	5.67242e-06	0.0222416	0.762918	0.891606	0.392183	0.995329	4.47216e-06	0.0246649	0.677423	0.89053	0.44684	0.997375
EQ PGS	C5	GO_NEGATIVE_REGULATION_OF_ANIMAL_ORGAN_MORPHOGENESIS	2	3.77222e-06	0.0222397	-0.362199	0.519073	0.485316	0.995329	4.46481e-06	0.0246649	-0.394054	0.518443	0.447213	0.997375
EQ PGS	C5	GO_PHOSPHATIDYLINOSITOL_BISPHOSPHATE_BINDING	3	5.67129e-06	0.0222416	0.961277	1.12354	0.392231	0.995329	4.45945e-06	0.0246649	0.852424	1.12218	0.447486	0.997375
EQ PGS	C5	GO_NEGATIVE_REGULATION_OF_ADENYLATE_CYCLASE_ACTIVATING_G_PROTEIN_COUPLED_RECEPTOR_SIGNALING_PATHWAY	2	3.79299e-06	0.0222397	-0.348629	0.498255	0.484116	0.995329	4.44239e-06	0.0246649	-0.377299	0.49765	0.448356	0.997375
EQ PGS	C5	GO_SYNAPTIC_VESICLE_UNCOATING	1	4.94202e-06	0.0222409	0.354302	0.443609	0.424477	0.995329	4.43977e-06	0.0246649	0.335817	0.443067	0.44849	0.997375
EQ PGS	C5	GO_REGULATION_OF_NEUTROPHIL_DEGRANULATION	2	5.07877e-06	0.022241	0.437793	0.540716	0.41814	0.995329	4.43772e-06	0.0246649	0.409238	0.540061	0.448595	0.997375
EQ PGS	C5	GO_AUTOPHAGOSOME	4	4.1345e-06	0.0222401	0.314886	0.431044	0.465074	0.995329	4.43768e-06	0.0246649	0.326231	0.430521	0.448597	0.997375
EQ PGS	C5	GO_PHOSPHOLIPASE_C_ACTIVATING_G_PROTEIN_COUPLED_RECEPTOR_SIGNALING_PATHWAY	2	4.36544e-06	0.0222403	-0.154678	0.20606	0.452868	0.995329	4.43714e-06	0.0246649	-0.155946	0.205811	0.448625	0.997375
EQ PGS	C5	GO_REGULATION_OF_CELLULAR_PROTEIN_CATABOLIC_PROCESS	4	4.86824e-06	0.0222408	0.874999	1.10383	0.427957	0.995329	4.43572e-06	0.0246649	0.835237	1.10249	0.448698	0.997375
EQ PGS	C5	GO_HSP90_PROTEIN_BINDING	6	3.66321e-06	0.0222396	-0.322768	0.469396	0.49169	0.995329	4.43375e-06	0.0246649	-0.355101	0.468828	0.448798	0.997375
EQ PGS	C5	GO_MODIFICATION_DEPENDENT_MACROMOLECULE_CATABOLIC_PROCESS	15	5.00912e-06	0.0222409	0.575127	0.715257	0.42135	0.995329	4.42861e-06	0.0246649	0.54078	0.714388	0.449061	0.997375
EQ PGS	C5	GO_COA_HYDROLASE_ACTIVITY	1	3.24737e-06	0.0222392	-0.331614	0.512208	0.517361	0.995329	4.42638e-06	0.0246649	-0.387172	0.511595	0.449175	0.997375
EQ PGS	C5	GO_WNT_SIGNALING_PATHWAY_CALCIUM_MODULATING_PATHWAY	7	4.64978e-06	0.0222406	0.193587	0.249885	0.438515	0.995329	4.42567e-06	0.0246649	0.188874	0.249592	0.449212	0.997375
EQ PGS	C5	GO_BLASTODERM_SEGMENTATION	2	3.48702e-06	0.0222394	-0.370802	0.552706	0.502296	0.995329	4.42529e-06	0.0246649	-0.417728	0.552039	0.449231	0.997375
EQ PGS	C5	GO_AGING	11	3.47027e-06	0.0222394	-0.32341	0.483228	0.503324	0.995329	4.42503e-06	0.0246649	-0.365205	0.482643	0.449245	0.997375
EQ PGS	C5	GO_PORPHYRIN_CONTAINING_COMPOUND_METABOLIC_PROCESS	1	4.36849e-06	0.0222403	0.416166	0.554218	0.45271	0.995329	4.42361e-06	0.0246649	0.41879	0.553548	0.449317	0.997375
EQ PGS	C5	GO_REGULATION_OF_PROTEASOMAL_PROTEIN_CATABOLIC_PROCESS	2	4.33245e-06	0.0222403	-0.750873	1.00411	0.45458	0.995329	4.41771e-06	0.0246649	-0.758237	1.00289	0.44962	0.997375
EQ PGS	C5	GO_POSITIVE_REGULATION_OF_CELLULAR_BIOSYNTHETIC_PROCESS	84	4.85168e-06	0.0222408	0.613208	0.774892	0.428743	0.995329	4.4127e-06	0.0246649	0.584835	0.773978	0.449877	0.997375
EQ PGS	C5	GO_CALCIUM_TRANSMEMBRANE_TRANSPORTER_ACTIVITY_PHOSPHORYLATIVE_MECHANISM	1	3.36914e-06	0.0222393	-0.379171	0.574984	0.50961	0.995329	4.4046e-06	0.0246649	-0.433551	0.574293	0.450293	0.997375
EQ PGS	C5	GO_TOR_SIGNALING	7	4.27853e-06	0.0222402	-0.638563	0.859283	0.457401	0.995329	4.40362e-06	0.0246649	-0.647838	0.85824	0.450344	0.997375
EQ PGS	C5	GO_REGULATION_OF_ACTION_POTENTIAL	6	4.31838e-06	0.0222402	-0.741344	0.992977	0.455314	0.995329	4.40246e-06	0.0246649	-0.748538	0.991776	0.450403	0.997375
EQ PGS	C5	GO_IRON_ION_TRANSPORT	2	2.70685e-06	0.0222386	-0.572669	0.968839	0.554462	0.995329	4.39989e-06	0.0246649	-0.73015	0.967695	0.450536	0.997375
EQ PGS	C5	GO_NUCLEAR_CHROMOSOME_TELOMERIC_REGION	4	4.33682e-06	0.0222403	-0.603179	0.806195	0.454353	0.995329	4.39201e-06	0.0246648	-0.607007	0.80521	0.450941	0.997375
EQ PGS	C5	GO_MANNOSE_BINDING	1	5.19496e-06	0.0222411	-0.440389	0.537804	0.412865	0.995329	4.39187e-06	0.0246648	-0.404928	0.537157	0.450949	0.997375
EQ PGS	C5	GO_SECONDARY_PALATE_DEVELOPMENT	3	3.25676e-06	0.0222392	-0.372737	0.574895	0.516756	0.995329	4.3897e-06	0.0246648	-0.43275	0.574205	0.45106	0.997375
EQ PGS	C5	GO_CLATHRIN_SCULPTED_VESICLE	1	4.33275e-06	0.0222403	-0.605637	0.80986	0.454565	0.995329	4.38721e-06	0.0246648	-0.609434	0.808871	0.451189	0.997375
EQ PGS	C5	GO_PROTEIN_DISULFIDE_OXIDOREDUCTASE_ACTIVITY	1	5.58808e-06	0.0222415	0.944341	1.11193	0.395726	0.995329	4.38384e-06	0.0246648	0.836435	1.11059	0.451362	0.997375
EQ PGS	C5	GO_LIGASE_ACTIVITY_FORMING_CARBON_SULFUR_BONDS	3	5.18284e-06	0.0222411	-0.384901	0.470592	0.413411	0.995329	4.38261e-06	0.0246648	-0.353949	0.470025	0.451426	0.997375
EQ PGS	C5	GO_TOLL_LIKE_RECEPTOR_4_SIGNALING_PATHWAY	1	4.30161e-06	0.0222402	-0.750245	1.00685	0.45619	0.995329	4.38146e-06	0.0246648	-0.757187	1.00564	0.451486	0.997375
EQ PGS	C5	GO_REGULATION_OF_AUTOPHAGOSOME_ASSEMBLY	1	4.49645e-06	0.0222404	0.489609	0.642679	0.446166	0.995329	4.38001e-06	0.0246648	0.483239	0.641906	0.45156	0.997375
EQ PGS	C5	GO_REACTIVE_OXYGEN_SPECIES_METABOLIC_PROCESS	10	4.49645e-06	0.0222404	0.48371	0.634936	0.446166	0.995329	4.38001e-06	0.0246648	0.477417	0.634172	0.45156	0.997375
EQ PGS	C5	GO_HEART_DEVELOPMENT	41	4.4467e-06	0.0222404	-0.469863	0.6202	0.448693	0.995329	4.37987e-06	0.0246648	-0.466333	0.61946	0.451568	0.997375
EQ PGS	C5	GO_POTASSIUM_ION_ANTIPORTER_ACTIVITY	2	4.20314e-06	0.0222401	0.336652	0.457061	0.461392	0.995329	4.37971e-06	0.0246648	0.343659	0.456512	0.451576	0.997375
EQ PGS	C5	GO_AMYLOID_BETA_CLEARANCE_BY_CELLULAR_CATABOLIC_PROCESS	1	3.69825e-06	0.0222396	-0.364031	0.52689	0.489626	0.995329	4.37427e-06	0.0246648	-0.395911	0.52625	0.451857	0.997375
EQ PGS	C5	GO_NEURON_CELLULAR_HOMEOSTASIS	3	3.14017e-06	0.0222391	0.425086	0.667698	0.524358	0.995329	4.37405e-06	0.0246648	0.501711	0.666896	0.451868	0.997375
EQ PGS	C5	GO_POSITIVE_REGULATION_OF_TISSUE_REMODELING	2	4.28731e-06	0.0222402	-0.742799	0.998524	0.45694	0.995329	4.37173e-06	0.0246648	-0.750088	0.997316	0.451989	0.997375
EQ PGS	C5	GO_MITOTIC_SISTER_CHROMATID_COHESION	2	5.47583e-06	0.0222414	0.295544	0.351541	0.400512	0.995329	4.36144e-06	0.0246648	0.263767	0.351118	0.452521	0.997375
EQ PGS	C5	GO_REGULATION_OF_ANION_TRANSMEMBRANE_TRANSPORT	3	5.21802e-06	0.0222411	-0.461488	0.562325	0.41183	0.995329	4.34362e-06	0.0246648	-0.421057	0.561645	0.453446	0.997375
EQ PGS	C5	GO_RESPONSE_TO_BMP	10	3.77643e-06	0.0222397	-0.460884	0.660131	0.485072	0.995329	4.33976e-06	0.0246648	-0.494068	0.659328	0.453647	0.997375
EQ PGS	C5	GO_REGULATION_OF_CHOLESTEROL_EFFLUX	1	4.79127e-06	0.0222407	0.256937	0.326723	0.431632	0.995329	4.33948e-06	0.0246648	0.244524	0.326324	0.453661	0.997375
EQ PGS	C5	GO_NCRNA_METABOLIC_PROCESS	11	4.08861e-06	0.02224	-0.29382	0.404457	0.467562	0.995329	4.33206e-06	0.0246648	-0.302456	0.403982	0.454047	0.997375
EQ PGS	C5	GO_LIPID_TRANSPORTER_ACTIVITY	7	4.28792e-06	0.0222402	0.469407	0.630965	0.456908	0.995329	4.3309e-06	0.0246648	0.471765	0.630208	0.454108	0.997375
EQ PGS	C5	GO_EPITHELIAL_CELL_MATURATION	1	3.64892e-06	0.0222396	0.344928	0.502603	0.492536	0.995329	4.32193e-06	0.0246648	0.375399	0.501998	0.454576	0.997375
EQ PGS	C5	GO_RAN_GTPASE_BINDING	1	3.48517e-06	0.0222394	-0.445371	0.664033	0.502409	0.995329	4.31898e-06	0.0246648	-0.4958	0.663228	0.45473	0.997375
EQ PGS	C5	GO_NEGATIVE_REGULATION_OF_GENE_SILENCING	1	3.64635e-06	0.0222396	0.347657	0.506759	0.492689	0.995329	4.31861e-06	0.0246648	0.378358	0.506148	0.454749	0.997375
EQ PGS	C5	GO_POSITIVE_REGULATION_OF_EXTRINSIC_APOPTOTIC_SIGNALING_PATHWAY	4	3.73655e-06	0.0222397	-0.594279	0.855727	0.487387	0.995329	4.31843e-06	0.0246648	-0.638888	0.854692	0.454759	0.997375
EQ PGS	C5	GO_RESPONSE_TO_DEXAMETHASONE	1	5.02096e-06	0.0222409	0.31389	0.389909	0.420802	0.995329	4.31655e-06	0.0246648	0.291045	0.389439	0.454857	0.997375
EQ PGS	C5	GO_POSITIVE_REGULATION_OF_MACROPHAGE_DERIVED_FOAM_CELL_DIFFERENTIATION	1	2.64096e-06	0.0222386	-0.558711	0.956944	0.559322	0.995329	4.31457e-06	0.0246648	-0.714159	0.955813	0.45496	0.997375
EQ PGS	C5	GO_RESPONSE_TO_UV	5	3.43958e-06	0.0222394	-0.488918	0.733775	0.505217	0.995329	4.30623e-06	0.0246648	-0.547074	0.7329	0.455396	0.997375
EQ PGS	C5	GO_I_BAND	16	4.20007e-06	0.0222401	-0.635217	0.862727	0.461556	0.995329	4.30165e-06	0.0246648	-0.642855	0.861673	0.455636	0.997375
EQ PGS	C5	GO_DNA_BINDING_TRANSCRIPTION_FACTOR_BINDING	15	5.08405e-06	0.022241	-0.595043	0.734553	0.417898	0.995329	4.30153e-06	0.0246648	-0.547347	0.733666	0.455642	0.997375
EQ PGS	C5	GO_CARBOHYDRATE_DERIVATIVE_TRANSMEMBRANE_TRANSPORTER_ACTIVITY	1	5.08405e-06	0.022241	-0.598424	0.738727	0.417898	0.995329	4.30153e-06	0.0246648	-0.550457	0.737834	0.455642	0.997375
EQ PGS	C5	GO_TRANSPORTER_COMPLEX	24	5.06604e-06	0.022241	0.604149	0.747118	0.418724	0.995329	4.28133e-06	0.0246647	0.555396	0.746209	0.456703	0.997375
EQ PGS	C5	GO_G_PROTEIN_BETA_GAMMA_SUBUNIT_COMPLEX	1	4.44842e-06	0.0222404	0.0491422	0.0648531	0.448605	0.995329	4.27621e-06	0.0246647	0.0481818	0.064774	0.456972	0.997375
EQ PGS	C5	GO_RESPIRATORY_GASEOUS_EXCHANGE_BY_RESPIRATORY_SYSTEM	4	4.15413e-06	0.0222401	0.28237	0.385618	0.464016	0.995329	4.27461e-06	0.0246647	0.286436	0.385147	0.457056	0.997375
EQ PGS	C5	GO_AMINO_ACID_CATION_SYMPORTER_ACTIVITY	1	3.23812e-06	0.0222392	-0.380884	0.589151	0.517959	0.995329	4.27444e-06	0.0246647	-0.43762	0.588443	0.457065	0.997375
EQ PGS	C5	GO_REGULATION_OF_CYTOKINE_PRODUCTION_INVOLVED_IN_IMMUNE_RESPONSE	2	2.83828e-06	0.0222388	-0.233895	0.386431	0.545002	0.995329	4.27382e-06	0.0246647	-0.287021	0.38597	0.457098	0.997375
EQ PGS	C5	GO_NEGATIVE_REGULATION_OF_CALCIUM_MEDIATED_SIGNALING	3	4.69205e-06	0.0222406	0.372393	0.478519	0.436441	0.995329	4.26757e-06	0.0246647	0.355153	0.477938	0.457427	0.997375
EQ PGS	C5	GO_CARBOHYDRATE_CATION_SYMPORTER_ACTIVITY	1	3.21553e-06	0.0222391	-0.374871	0.581882	0.519422	0.995329	4.24646e-06	0.0246647	-0.430804	0.581183	0.458542	0.997375
EQ PGS	C5	GO_NEGATIVE_REGULATION_OF_VASCULAR_SMOOTH_MUSCLE_CELL_PROLIFERATION	2	3.55979e-06	0.0222395	-0.342419	0.505155	0.497869	0.995329	4.24633e-06	0.0246647	-0.37399	0.504546	0.458549	0.997375
EQ PGS	C5	GO_CARDIAC_MUSCLE_TISSUE_MORPHOGENESIS	7	3.97849e-06	0.0222399	-0.32305	0.450807	0.47362	0.995329	4.24431e-06	0.0246647	-0.33368	0.450271	0.458656	0.997375
EQ PGS	C5	GO_VITAMIN_TRANSPORT	2	3.32908e-06	0.0222392	-0.35421	0.540354	0.512138	0.995329	4.24354e-06	0.0246647	-0.399918	0.539702	0.458696	0.997375
EQ PGS	C5	GO_NEGATIVE_REGULATION_OF_CHROMOSOME_SEGREGATION	1	3.40601e-06	0.0222393	-0.325079	0.490282	0.507303	0.995329	4.24092e-06	0.0246647	-0.362745	0.489687	0.458835	0.997375
EQ PGS	C5	GO_ZINC_ION_TRANSMEMBRANE_TRANSPORTER_ACTIVITY	2	3.23e-06	0.0222391	-0.366562	0.567709	0.518484	0.995329	4.23771e-06	0.0246647	-0.419877	0.567027	0.459005	0.997375
EQ PGS	C5	GO_REGULATION_OF_CALCINEURIN_MEDIATED_SIGNALING	4	3.59589e-06	0.0222395	-0.336472	0.493885	0.495698	0.995329	4.2301e-06	0.0246647	-0.364944	0.493286	0.459409	0.997375
EQ PGS	C5	GO_PHAGOCYTOSIS	9	5.19055e-06	0.0222411	0.281232	0.343588	0.413064	0.995329	4.22961e-06	0.0246647	0.253873	0.343173	0.459435	0.997375
EQ PGS	C5	GO_REGULATION_OF_CELL_COMMUNICATION_BY_ELECTRICAL_COUPLING_INVOLVED_IN_CARDIAC_CONDUCTION	4	3.63151e-06	0.0222395	-0.358504	0.523636	0.493571	0.995329	4.22796e-06	0.0246647	-0.38683	0.523	0.459522	0.997375
EQ PGS	C5	GO_NEURON_MATURATION	3	5.15866e-06	0.0222411	-0.338104	0.414344	0.414503	0.995329	4.2272e-06	0.0246647	-0.306069	0.413848	0.459563	0.997375
EQ PGS	C5	GO_NEGATIVE_REGULATION_OF_VIRAL_RELEASE_FROM_HOST_CELL	1	4.84038e-06	0.0222408	0.384745	0.486757	0.429282	0.995329	4.22413e-06	0.0246647	0.359422	0.486164	0.459725	0.997375
EQ PGS	C5	GO_REGULATION_OF_MEMBRANE_POTENTIAL	34	4.46798e-06	0.0222404	-0.39906	0.525487	0.447609	0.995329	4.22272e-06	0.0246647	-0.387961	0.524855	0.459801	0.997375
EQ PGS	C5	GO_DISTAL_AXON	22	5.03659e-06	0.022241	0.408718	0.506915	0.42008	0.995329	4.21816e-06	0.0246647	0.374044	0.506301	0.460043	0.997375
EQ PGS	C5	GO_REGULATION_OF_ADENYLATE_CYCLASE_ACTIVATING_G_PROTEIN_COUPLED_RECEPTOR_SIGNALING_PATHWAY	3	3.58661e-06	0.0222395	-0.33845	0.49743	0.496254	0.995329	4.21709e-06	0.0246647	-0.366998	0.496826	0.4601	0.997375
EQ PGS	C5	GO_MAINTENANCE_OF_SYNAPSE_STRUCTURE	5	3.71577e-06	0.0222396	-0.363255	0.524526	0.4886	0.995329	4.21606e-06	0.0246647	-0.386941	0.523888	0.460155	0.997375
EQ PGS	C5	GO_POSITIVE_REGULATION_OF_ADENYLATE_CYCLASE_ACTIVATING_G_PROTEIN_COUPLED_RECEPTOR_SIGNALING_PATHWAY	1	3.58453e-06	0.0222395	-0.338874	0.498198	0.496379	0.995329	4.21482e-06	0.0246647	-0.367466	0.497594	0.460221	0.997375
EQ PGS	C5	GO_VOLTAGE_GATED_CALCIUM_CHANNEL_ACTIVITY_INVOLVED_IN_REGULATION_OF_PRESYNAPTIC_CYTOSOLIC_CALCIUM_LEVELS	2	4.11989e-06	0.02224	-0.466462	0.639666	0.465864	0.995329	4.21397e-06	0.0246647	-0.471773	0.638903	0.460266	0.997375
EQ PGS	C5	GO_SPERM_CAPACITATION	1	4.20644e-06	0.0222401	0.415683	0.564136	0.461216	0.995329	4.21197e-06	0.0246647	0.415962	0.563454	0.460372	0.997375
EQ PGS	C5	GO_POSITIVE_REGULATION_OF_HIGH_VOLTAGE_GATED_CALCIUM_CHANNEL_ACTIVITY	1	3.61086e-06	0.0222395	-0.355783	0.521146	0.494802	0.995329	4.20879e-06	0.0246647	-0.384117	0.520513	0.460542	0.997375
EQ PGS	C5	GO_SERINE_FAMILY_AMINO_ACID_METABOLIC_PROCESS	1	4.79681e-06	0.0222407	0.386201	0.490814	0.431366	0.995329	4.20072e-06	0.0246647	0.361411	0.490216	0.460972	0.997375
EQ PGS	C5	GO_SENSORY_ORGAN_MORPHOGENESIS	18	4.8201e-06	0.0222407	0.532024	0.674501	0.43025	0.995329	4.19735e-06	0.0246647	0.496473	0.673683	0.461152	0.997375
EQ PGS	C5	GO_CARBOHYDRATE_KINASE_ACTIVITY	1	4.04391e-06	0.02224	0.187351	0.25932	0.470005	0.995329	4.18463e-06	0.0246646	0.190587	0.259007	0.461831	0.997375
EQ PGS	C5	GO_NEGATIVE_REGULATION_OF_CALCIUM_ION_TRANSMEMBRANE_TRANSPORT	1	4.77628e-06	0.0222407	0.391732	0.498912	0.432354	0.995329	4.18147e-06	0.0246646	0.366531	0.498303	0.462001	0.997375
EQ PGS	C5	GO_SERTOLI_CELL_DIFFERENTIATION	1	4.77131e-06	0.0222407	0.388319	0.494822	0.432593	0.995329	4.17686e-06	0.0246646	0.363326	0.494218	0.462248	0.997375
EQ PGS	C5	GO_EMBRYONIC_NEUROCRANIUM_MORPHOGENESIS	1	5.86807e-06	0.0222418	0.635339	0.730024	0.384139	0.995329	4.16602e-06	0.0246646	0.535346	0.729157	0.462829	0.997375
EQ PGS	C5	GO_SEBACEOUS_GLAND_DEVELOPMENT	1	5.86302e-06	0.0222418	0.639735	0.735391	0.384343	0.995329	4.16222e-06	0.0246646	0.539036	0.734518	0.463033	0.997375
EQ PGS	C5	GO_ORGANIC_ACID_SODIUM_SYMPORTER_ACTIVITY	2	4.73522e-06	0.0222407	0.391326	0.500551	0.434339	0.995329	4.1555e-06	0.0246646	0.366598	0.499949	0.463395	0.997375
EQ PGS	C5	GO_POSITIVE_REGULATION_OF_CELL_ACTIVATION	9	3.74475e-06	0.0222397	-0.361037	0.519301	0.486909	0.995329	4.15319e-06	0.0246646	-0.380225	0.518677	0.463519	0.997375
EQ PGS	C5	GO_EXORIBONUCLEASE_ACTIVITY	2	4.85014e-06	0.0222408	0.508031	0.642085	0.428816	0.995329	4.1477e-06	0.0246646	0.469808	0.641305	0.463815	0.997375
EQ PGS	C5	GO_1_PHOSPHATIDYLINOSITOL_4_KINASE_ACTIVITY	1	4.84622e-06	0.0222408	0.505997	0.639772	0.429003	0.995329	4.14418e-06	0.0246646	0.467918	0.638995	0.464004	0.997375
EQ PGS	C5	GO_AMINE_BINDING	1	3.33771e-06	0.0222393	-0.316918	0.482839	0.511591	0.995329	4.14205e-06	0.0246646	-0.353049	0.482253	0.464119	0.997375
EQ PGS	C5	GO_HYALURONONGLUCOSAMINIDASE_ACTIVITY	1	4.84434e-06	0.0222408	0.504983	0.638615	0.429093	0.995329	4.14193e-06	0.0246646	0.466945	0.637839	0.464126	0.997375
EQ PGS	C5	GO_APPENDAGE_DEVELOPMENT	12	3.87937e-06	0.0222398	0.446943	0.631612	0.479182	0.995329	4.14125e-06	0.0246646	0.461788	0.630847	0.464162	0.997375
EQ PGS	C5	GO_RESPONSE_TO_BACTERIUM	20	4.18446e-06	0.0222401	0.502946	0.684355	0.46239	0.995329	4.13839e-06	0.0246646	0.500174	0.683522	0.464317	0.997375
EQ PGS	C5	GO_HEXOKINASE_ACTIVITY	1	4.84015e-06	0.0222408	0.503851	0.637459	0.429293	0.995329	4.13828e-06	0.0246646	0.465894	0.636685	0.464322	0.997375
EQ PGS	C5	GO_SYNAPTIC_VESICLE_ENDOSOMAL_PROCESSING	1	3.70507e-06	0.0222396	-0.372925	0.539266	0.489226	0.995329	4.13314e-06	0.0246646	-0.393883	0.53861	0.4646	0.997375
EQ PGS	C5	GO_PRESYNAPTIC_MEMBRANE	16	3.61821e-06	0.0222395	0.232495	0.340209	0.494363	0.995329	4.13252e-06	0.0246646	0.248475	0.339799	0.464634	0.997375
EQ PGS	C5	GO_MAINTENANCE_OF_PROTEIN_LOCATION	6	4.28396e-06	0.0222402	0.483193	0.649796	0.457116	0.995329	4.12899e-06	0.0246646	0.474374	0.649003	0.464825	0.997375
EQ PGS	C5	GO_ALDEHYDE_DEHYDROGENASE_NAD_P_PLUS_ACTIVITY	1	4.71992e-06	0.0222406	0.507139	0.649739	0.435082	0.995329	4.1221e-06	0.0246646	0.473939	0.648949	0.465197	0.997375
EQ PGS	C5	GO_BASEMENT_MEMBRANE	9	4.65741e-06	0.0222406	-0.478196	0.616756	0.43814	0.995329	4.11831e-06	0.0246646	-0.449675	0.616009	0.465403	0.997375
EQ PGS	C5	GO_PLASMA_MEMBRANE_SIGNALING_RECEPTOR_COMPLEX	14	4.68526e-06	0.0222406	0.21743	0.279597	0.436773	0.995329	4.11582e-06	0.0246646	0.203793	0.27926	0.465537	0.997375
EQ PGS	C5	GO_REGULATION_OF_SKELETAL_MUSCLE_CELL_DIFFERENTIATION	1	2.94953e-06	0.0222389	-0.639965	1.03719	0.537225	0.995329	4.1145e-06	0.0246646	-0.755878	1.03595	0.465609	0.997375
EQ PGS	C5	GO_DEFINITIVE_HEMOPOIESIS	3	5.03972e-06	0.022241	0.589466	0.730861	0.419935	0.995329	4.11403e-06	0.0246646	0.532595	0.729979	0.465635	0.997375
EQ PGS	C5	GO_REGULATION_OF_VASOCONSTRICTION	3	3.31113e-06	0.0222392	0.47129	0.720909	0.513278	0.995329	4.11389e-06	0.0246646	0.525331	0.720035	0.465642	0.997375
EQ PGS	C5	GO_CARDIAC_MUSCLE_FIBER_DEVELOPMENT	3	5.82202e-06	0.0222417	0.649378	0.7491	0.386011	0.995329	4.11225e-06	0.0246646	0.545779	0.748212	0.465731	0.997375
EQ PGS	C5	GO_REGULATION_OF_PROTEASOMAL_UBIQUITIN_DEPENDENT_PROTEIN_CATABOLIC_PROCESS	1	3.98727e-06	0.0222399	0.282828	0.394243	0.473132	0.995329	4.10687e-06	0.0246646	0.287038	0.393761	0.466023	0.997375
EQ PGS	C5	GO_TRANS_SYNAPTIC_SIGNALING_BY_TRANS_SYNAPTIC_COMPLEX	2	3.67772e-06	0.0222396	-0.365267	0.530152	0.490834	0.995329	4.1008e-06	0.0246646	-0.385708	0.529507	0.466352	0.997375
EQ PGS	C5	GO_REGULATION_OF_CYTOSKELETON_ORGANIZATION	30	5.22133e-06	0.0222411	0.581158	0.707919	0.411682	0.995329	4.09663e-06	0.0246646	0.514794	0.707079	0.46658	0.997375
EQ PGS	C5	GO_EXTERNAL_SIDE_OF_PLASMA_MEMBRANE	15	3.63959e-06	0.0222396	-0.395243	0.576657	0.49309	0.995329	4.09516e-06	0.0246646	-0.419255	0.575957	0.466659	0.997375
EQ PGS	C5	GO_DNA_DEPENDENT_DNA_REPLICATION	5	2.91513e-06	0.0222388	-0.63314	1.03217	0.539608	0.995329	4.08796e-06	0.0246645	-0.749786	1.03094	0.467051	0.997375
EQ PGS	C5	GO_POSITIVE_REGULATION_OF_RUFFLE_ASSEMBLY	2	3.43594e-06	0.0222394	-0.358318	0.538053	0.505443	0.995329	4.08744e-06	0.0246645	-0.390819	0.5374	0.467079	0.997375
EQ PGS	C5	GO_ORGANELLE_DISASSEMBLY	4	3.63186e-06	0.0222396	-0.48148	0.703224	0.49355	0.995329	4.08411e-06	0.0246645	-0.510588	0.702375	0.467261	0.997375
EQ PGS	C5	GO_CELLULAR_RESPONSE_TO_FATTY_ACID	2	3.28086e-06	0.0222392	0.479315	0.736558	0.515209	0.995329	4.08345e-06	0.0246645	0.534745	0.735665	0.467297	0.997375
EQ PGS	C5	GO_PRESYNAPTIC_DENSE_CORE_VESICLE_EXOCYTOSIS	1	3.65632e-06	0.0222396	-0.369815	0.538323	0.492098	0.995329	4.08054e-06	0.0246645	-0.390684	0.537668	0.467456	0.997375
EQ PGS	C5	GO_NEGATIVE_REGULATION_OF_INTERLEUKIN_6_SECRETION	2	3.43004e-06	0.0222393	-0.359392	0.54013	0.505809	0.995329	4.07938e-06	0.0246645	-0.391941	0.539474	0.467519	0.997375
EQ PGS	C5	GO_CENTRIOLAR_SATELLITE	4	3.38772e-06	0.0222393	-0.211526	0.319882	0.508445	0.995329	4.07913e-06	0.0246645	-0.232112	0.319493	0.467533	0.997375
EQ PGS	C5	GO_POSITIVE_REGULATION_OF_PROTEIN_LOCALIZATION_TO_MEMBRANE	6	3.21789e-06	0.0222391	-0.408321	0.633572	0.519269	0.995329	4.07861e-06	0.0246645	-0.459706	0.632807	0.467561	0.997375
EQ PGS	C5	GO_NEGATIVE_REGULATION_OF_PROTEIN_LOCALIZATION_TO_NUCLEUS	2	3.42872e-06	0.0222393	-0.36026	0.541539	0.50589	0.995329	4.07826e-06	0.0246645	-0.39291	0.540882	0.46758	0.997375
EQ PGS	C5	GO_GLUCOSE_6_PHOSPHATE_METABOLIC_PROCESS	1	3.73316e-06	0.0222397	-0.402619	0.58001	0.487584	0.995329	4.07394e-06	0.0246645	-0.420606	0.579316	0.467816	0.997375
EQ PGS	C5	GO_ORGANIC_ANION_TRANSMEMBRANE_TRANSPORTER_ACTIVITY	9	4.63049e-06	0.0222405	0.378081	0.489047	0.439467	0.995329	4.07376e-06	0.0246645	0.354632	0.488459	0.467826	0.997375
EQ PGS	C5	GO_REGULATION_OF_RELAXATION_OF_CARDIAC_MUSCLE	3	3.48458e-06	0.0222394	-0.355685	0.530359	0.502445	0.995329	4.07212e-06	0.0246645	-0.384507	0.529714	0.467916	0.997375
EQ PGS	C5	GO_NON_MOTILE_CILIUM_ASSEMBLY	1	3.22304e-06	0.0222391	-0.412605	0.639706	0.518934	0.995329	4.06732e-06	0.0246645	-0.463514	0.638934	0.468178	0.997375
EQ PGS	C5	GO_REGULATION_OF_NODAL_SIGNALING_PATHWAY	1	3.41821e-06	0.0222393	-0.357836	0.538721	0.506543	0.995329	4.06674e-06	0.0246645	-0.390312	0.538067	0.468209	0.997375
EQ PGS	C5	GO_TRANS_SYNAPTIC_SIGNALING_BY_LIPID	1	3.63631e-06	0.0222396	-0.370097	0.540213	0.493285	0.995329	4.0613e-06	0.0246645	-0.391131	0.539556	0.468507	0.997375
EQ PGS	C5	GO_NEGATIVE_REGULATION_OF_RUFFLE_ASSEMBLY	1	3.40459e-06	0.0222393	-0.361938	0.545987	0.507391	0.995329	4.06088e-06	0.0246645	-0.395291	0.545324	0.46853	0.997375
EQ PGS	C5	GO_POSITIVE_REGULATION_OF_PHOSPHOLIPID_TRANSPORT	2	4.50399e-06	0.0222404	0.110225	0.144564	0.445785	0.995329	4.05547e-06	0.0246645	0.104594	0.144389	0.468827	0.997375
EQ PGS	C5	GO_REGULATION_OF_PROTEIN_DEPOLYMERIZATION	8	3.46379e-06	0.0222394	-0.353389	0.528515	0.503723	0.995329	4.05271e-06	0.0246645	-0.382256	0.527873	0.468978	0.997375
EQ PGS	C5	GO_CELL_CELL_SIGNALING_BY_WNT	30	3.39538e-06	0.0222393	-0.360975	0.545271	0.507966	0.995329	4.05053e-06	0.0246645	-0.39427	0.544609	0.469098	0.997375
EQ PGS	C5	GO_ENDOMEMBRANE_SYSTEM_ORGANIZATION	16	4.3886e-06	0.0222403	0.550027	0.730803	0.451672	0.995329	4.04932e-06	0.0246645	0.52835	0.729924	0.469164	0.997375
EQ PGS	C5	GO_FATTY_ACID_DERIVATIVE_BINDING	1	4.80142e-06	0.0222407	-0.584498	0.742468	0.431145	0.995329	4.04064e-06	0.0246645	-0.536204	0.741571	0.469641	0.997375
EQ PGS	C5	GO_C4_DICARBOXYLATE_TRANSPORT	1	5.02114e-06	0.0222409	0.38351	0.476381	0.420793	0.995329	4.03424e-06	0.0246645	0.343774	0.475817	0.469993	0.997375
EQ PGS	C5	GO_PRIMARY_ALCOHOL_CATABOLIC_PROCESS	1	4.69392e-06	0.0222406	0.372878	0.479047	0.43635	0.995329	4.0341e-06	0.0246645	0.345683	0.478467	0.47	0.997375
EQ PGS	C5	GO_IRON_ION_HOMEOSTASIS	5	4.21744e-06	0.0222401	-0.269487	0.365253	0.460631	0.995329	4.02981e-06	0.0246645	-0.263427	0.364809	0.470237	0.997375
EQ PGS	C5	GO_ADHERENS_JUNCTION_MAINTENANCE	1	4.72213e-06	0.0222406	0.379324	0.485871	0.434975	0.995329	4.0279e-06	0.0246645	0.350337	0.485283	0.470342	0.997375
EQ PGS	C5	GO_REGULATION_OF_PRESYNAPTIC_CYTOSOLIC_CALCIUM_ION_CONCENTRATION	2	3.60693e-06	0.0222395	-0.366738	0.537485	0.495037	0.995329	4.0258e-06	0.0246645	-0.387451	0.536832	0.470458	0.997375
EQ PGS	C5	GO_REGULATION_OF_T_CELL_CHEMOTAXIS	1	4.27699e-06	0.0222402	-0.458961	0.617711	0.457482	0.995329	4.01788e-06	0.0246645	-0.444856	0.616976	0.470895	0.997375
EQ PGS	C5	GO_EMBRYONIC_SKELETAL_SYSTEM_DEVELOPMENT	8	4.86295e-06	0.0222408	-0.298519	0.376792	0.428208	0.995329	4.0153e-06	0.0246645	-0.271264	0.37634	0.471037	0.997375
EQ PGS	C5	GO_ACTIN_MEDIATED_CELL_CONTRACTION	12	3.18858e-06	0.0222391	-0.419205	0.653443	0.521178	0.995329	4.01525e-06	0.0246645	-0.470429	0.652657	0.47104	0.997375
EQ PGS	C5	GO_VENTRICULAR_CARDIAC_MUSCLE_CELL_MEMBRANE_REPOLARIZATION	2	3.49773e-06	0.0222394	-0.348502	0.518671	0.50164	0.995329	4.01142e-06	0.0246645	-0.373221	0.518041	0.471252	0.997375
EQ PGS	C5	GO_NEGATIVE_REGULATION_OF_CELLULAR_EXTRAVASATION	2	4.4428e-06	0.0222404	-0.408865	0.539922	0.448892	0.995329	4.00966e-06	0.0246645	-0.388426	0.539265	0.471349	0.997375
EQ PGS	C5	GO_CELL_JUNCTION_MAINTENANCE	1	4.70048e-06	0.0222406	0.376637	0.483539	0.436029	0.995329	4.00896e-06	0.0246645	0.347836	0.482954	0.471388	0.997375
EQ PGS	C5	GO_GUANYLATE_KINASE_ACTIVITY	3	4.6833e-06	0.0222406	0.494871	0.636495	0.436869	0.995329	4.0025e-06	0.0246645	0.457494	0.635722	0.471745	0.997375
EQ PGS	C5	GO_NEUROTRANSMITTER_RECEPTOR_LOCALIZATION_TO_POSTSYNAPTIC_SPECIALIZATION_MEMBRANE	4	3.34136e-06	0.0222393	-0.325415	0.495514	0.511361	0.995329	4.00197e-06	0.0246645	-0.356138	0.494913	0.471774	0.997375
EQ PGS	C5	GO_REGULATION_OF_COAGULATION	2	2.79837e-06	0.0222387	-0.639691	1.06438	0.547843	0.995329	4.00186e-06	0.0246645	-0.764998	1.06311	0.47178	0.997375
EQ PGS	C5	GO_ARYLESTERASE_ACTIVITY	1	4.58022e-06	0.0222405	0.500487	0.650922	0.441961	0.995329	4.00161e-06	0.0246645	0.467811	0.65013	0.471794	0.997375
EQ PGS	C5	GO_CARDIAC_MUSCLE_CELL_MEMBRANE_REPOLARIZATION	4	3.47325e-06	0.0222394	-0.345192	0.515552	0.503141	0.995329	3.99148e-06	0.0246644	-0.370053	0.514925	0.472355	0.997375
EQ PGS	C5	GO_POSITIVE_REGULATION_OF_CALCINEURIN_MEDIATED_SIGNALING	2	3.38019e-06	0.0222393	-0.327793	0.49626	0.508917	0.995329	3.99089e-06	0.0246644	-0.35618	0.495658	0.472388	0.997375
EQ PGS	C5	GO_INNATE_IMMUNE_RESPONSE	16	4.33033e-06	0.0222402	0.318617	0.426176	0.454691	0.995329	3.99074e-06	0.0246644	0.305871	0.425656	0.472397	0.997375
EQ PGS	C5	GO_NEGATIVE_REGULATION_OF_ARP2_3_COMPLEX_MEDIATED_ACTIN_NUCLEATION	1	4.67883e-06	0.0222406	0.373954	0.481204	0.437088	0.995329	3.99001e-06	0.0246644	0.345337	0.480622	0.472437	0.997375
EQ PGS	C5	GO_POSITIVE_REGULATION_OF_MITOCHONDRIAL_TRANSLATION	1	3.02398e-06	0.0222389	0.454651	0.727727	0.532133	0.995329	3.98938e-06	0.0246644	0.522215	0.726849	0.472472	0.997375
EQ PGS	C5	GO_POTASSIUM_CHANNEL_COMPLEX	7	4.86291e-06	0.0222408	0.545162	0.688108	0.42821	0.995329	3.98746e-06	0.0246644	0.493666	0.687278	0.472579	0.997375
EQ PGS	C5	GO_POSITIVE_REGULATION_OF_FERTILIZATION	1	3.14905e-06	0.0222391	-0.410062	0.64319	0.523772	0.995329	3.98446e-06	0.0246644	-0.461266	0.642413	0.472746	0.997375
EQ PGS	C5	GO_PROTON_TRANSPORTING_TWO_SECTOR_ATPASE_COMPLEX	1	4.86044e-06	0.0222408	0.551006	0.695662	0.428327	0.995329	3.98412e-06	0.0246644	0.498875	0.694822	0.472765	0.997375
EQ PGS	C5	GO_POSITIVE_REGULATION_OF_MEMBRANE_PERMEABILITY	2	3.17974e-06	0.0222391	-0.41722	0.651252	0.521756	0.995329	3.98264e-06	0.0246644	-0.466941	0.650465	0.472846	0.997375
EQ PGS	C5	GO_POSITIVE_REGULATION_OF_TELOMERASE_ACTIVITY	3	4.07835e-06	0.02224	0.428823	0.591039	0.468121	0.995329	3.97357e-06	0.0246644	0.423286	0.590324	0.473351	0.997375
EQ PGS	C5	GO_ATRIAL_CARDIAC_MUSCLE_CELL_MEMBRANE_REPOLARIZATION	2	3.46093e-06	0.0222394	-0.345559	0.517018	0.503899	0.995329	3.97309e-06	0.0246644	-0.37025	0.51639	0.473378	0.997375
EQ PGS	C5	GO_RNA_CAP_BINDING_COMPLEX	2	3.95803e-06	0.0222399	-0.615921	0.861718	0.474759	0.995329	3.97215e-06	0.0246644	-0.617022	0.860667	0.47343	0.997375
EQ PGS	C5	GO_NEUROTRANSMITTER_RECEPTOR_INTERNALIZATION	1	3.44842e-06	0.0222394	-0.341852	0.512398	0.504671	0.995329	3.97111e-06	0.0246644	-0.36685	0.511776	0.473488	0.997375
EQ PGS	C5	GO_AGGRESOME	1	3.95225e-06	0.0222399	-0.610694	0.855028	0.475081	0.995329	3.96903e-06	0.0246644	-0.611991	0.853985	0.473604	0.997375
EQ PGS	C5	GO_REGULATION_OF_BLOOD_PRESSURE	6	4.19851e-06	0.0222401	-0.443004	0.601783	0.461639	0.995329	3.96837e-06	0.0246644	-0.430706	0.601066	0.473641	0.997375
EQ PGS	C5	GO_NADPH_HEMOPROTEIN_REDUCTASE_ACTIVITY	1	4.54816e-06	0.0222405	0.49694	0.648584	0.443563	0.995329	3.96042e-06	0.0246644	0.463725	0.647795	0.474084	0.997375
EQ PGS	C5	GO_NADH_DEHYDROGENASE_ACTIVITY	1	4.54466e-06	0.0222405	0.495838	0.647394	0.443738	0.995329	3.95713e-06	0.0246644	0.462682	0.646606	0.474268	0.997375
EQ PGS	C5	GO_INORGANIC_ION_IMPORT_ACROSS_PLASMA_MEMBRANE	8	3.43467e-06	0.0222394	-0.340603	0.511548	0.505522	0.995329	3.95701e-06	0.0246644	-0.36559	0.510926	0.474274	0.997375
EQ PGS	C5	GO_LIVER_REGENERATION	2	4.14756e-06	0.0222401	0.505288	0.690594	0.46437	0.995329	3.95635e-06	0.0246644	0.49351	0.689757	0.474311	0.997375
EQ PGS	C5	GO_PROTEIN_LOCALIZATION_TO_MICROTUBULE_ORGANIZING_CENTER	1	3.11894e-06	0.022239	-0.403764	0.636361	0.525763	0.995329	3.95615e-06	0.0246644	-0.454744	0.635592	0.474323	0.997375
EQ PGS	C5	GO_MITOTIC_NUCLEAR_DIVISION	8	3.20807e-06	0.0222391	-0.395731	0.614975	0.519907	0.995329	3.95551e-06	0.0246644	-0.439429	0.614235	0.474358	0.997375
EQ PGS	C5	GO_REGULATION_OF_HOMOTYPIC_CELL_CELL_ADHESION	3	3.44136e-06	0.0222394	-0.510646	0.766186	0.505107	0.995329	3.95236e-06	0.0246644	-0.547253	0.765257	0.474534	0.997375
EQ PGS	C5	GO_CELL_LEADING_EDGE	33	4.13054e-06	0.02224	0.503469	0.689523	0.465288	0.995329	3.94725e-06	0.0246644	0.49218	0.68869	0.47482	0.997375
EQ PGS	C5	GO_PHOSPHATIDYLCHOLINE_BIOSYNTHETIC_PROCESS	2	2.76005e-06	0.0222387	-0.63003	1.05556	0.550596	0.995329	3.94689e-06	0.0246644	-0.75343	1.0543	0.47484	0.997375
EQ PGS	C5	GO_RECYCLING_ENDOSOME	9	4.1818e-06	0.0222401	0.633502	0.862276	0.462532	0.995329	3.94503e-06	0.0246644	0.615312	0.861227	0.474944	0.997375
EQ PGS	C5	GO_REGULATION_OF_PROTEIN_LOCALIZATION_TO_ENDOSOME	1	3.11274e-06	0.022239	-0.409811	0.646534	0.526175	0.995329	3.9437e-06	0.0246644	-0.461287	0.645753	0.475018	0.997375
EQ PGS	C5	GO_INORGANIC_ANION_TRANSPORT	11	3.30437e-06	0.0222392	-0.540038	0.826913	0.513708	0.995329	3.94324e-06	0.0246644	-0.589946	0.825911	0.475045	0.997375
EQ PGS	C5	GO_NEGATIVE_REGULATION_OF_CALCINEURIN_MEDIATED_SIGNALING	2	3.33218e-06	0.0222393	-0.324471	0.494755	0.511941	0.995329	3.94052e-06	0.0246644	-0.352852	0.494155	0.475197	0.997375
EQ PGS	C5	GO_NADPLUS_KINASE_ACTIVITY	2	4.52109e-06	0.0222404	0.493636	0.646197	0.444922	0.995329	3.93517e-06	0.0246644	0.460543	0.645411	0.475497	0.997375
EQ PGS	C5	GO_NEGATIVE_REGULATION_OF_CAMP_MEDIATED_SIGNALING	5	4.35621e-06	0.0222403	0.46272	0.617084	0.453346	0.995329	3.9324e-06	0.0246644	0.43964	0.616333	0.475652	0.997375
EQ PGS	C5	GO_ONE_CARBON_METABOLIC_PROCESS	2	4.04988e-06	0.02224	-0.365448	0.505457	0.469678	0.995329	3.93077e-06	0.0246644	-0.360036	0.50484	0.475743	0.997375
EQ PGS	C5	GO_ACTIVE_TRANSMEMBRANE_TRANSPORTER_ACTIVITY	21	5.06526e-06	0.022241	0.893247	1.10471	0.41876	0.995329	3.92411e-06	0.0246644	0.786229	1.10338	0.476117	0.997375
EQ PGS	C5	GO_ANTEROGRADE_AXONAL_PROTEIN_TRANSPORT	3	3.32346e-06	0.0222392	-0.329491	0.503069	0.512494	0.995329	3.92236e-06	0.0246644	-0.357954	0.502459	0.476216	0.997375
EQ PGS	C5	GO_EMBRYONIC_ORGAN_DEVELOPMENT	21	4.60599e-06	0.0222405	0.22066	0.286182	0.440679	0.995329	3.92042e-06	0.0246644	0.203581	0.285837	0.476325	0.997375
EQ PGS	C5	GO_OXALOACETATE_METABOLIC_PROCESS	1	4.20086e-06	0.0222401	0.479191	0.650758	0.461514	0.995329	3.91775e-06	0.0246644	0.462772	0.649974	0.476475	0.997375
EQ PGS	C5	GO_CAMP_RESPONSE_ELEMENT_BINDING	1	5.05661e-06	0.022241	0.895616	1.10859	0.419157	0.995329	3.91682e-06	0.0246644	0.788254	1.10725	0.476528	0.997375
EQ PGS	C5	GO_NEUROBLAST_PROLIFERATION	3	4.67676e-06	0.0222406	0.576041	0.741412	0.43719	0.995329	3.91636e-06	0.0246644	0.527139	0.740511	0.476554	0.997375
EQ PGS	C5	GO_MYRISTOYL_COA_HYDROLASE_ACTIVITY	1	3.82759e-06	0.0222397	-0.452939	0.644403	0.48213	0.995329	3.91633e-06	0.0246644	-0.458174	0.643633	0.476555	0.997375
EQ PGS	C5	GO_GLYCEROPHOSPHOLIPID_METABOLIC_PROCESS	14	4.19035e-06	0.0222401	0.594319	0.808117	0.462075	0.995329	3.91408e-06	0.0246644	0.574408	0.807149	0.476682	0.997375
EQ PGS	C5	GO_MONOAMINE_TRANSPORT	4	4.2811e-06	0.0222402	0.468147	0.629774	0.457266	0.995329	3.91354e-06	0.0246644	0.447601	0.629005	0.476712	0.997375
EQ PGS	C5	GO_DEFENSE_RESPONSE_TO_GRAM_NEGATIVE_BACTERIUM	2	3.94481e-06	0.0222399	-0.630663	0.88382	0.475498	0.995329	3.9127e-06	0.0246644	-0.628106	0.882759	0.476759	0.997375
EQ PGS	C5	GO_REGULATION_OF_VASCULAR_SMOOTH_MUSCLE_CELL_PROLIFERATION	3	3.34418e-06	0.0222393	-0.327732	0.498831	0.511183	0.995329	3.91074e-06	0.0246644	-0.354414	0.498229	0.47687	0.997375
EQ PGS	C5	GO_PHOSPHATIDYLINOSITOL_4_5_BISPHOSPHATE_PHOSPHATASE_ACTIVITY	1	3.82076e-06	0.0222397	-0.455964	0.649285	0.482521	0.995329	3.9082e-06	0.0246644	-0.461166	0.64851	0.477013	0.997375
EQ PGS	C5	GO_PHAGOCYTIC_VESICLE	1	4.05277e-06	0.02224	-0.663913	0.917941	0.469519	0.995329	3.90646e-06	0.0246644	-0.651823	0.916822	0.477111	0.997375
EQ PGS	C5	GO_NEGATIVE_REGULATION_OF_SYNAPSE_ORGANIZATION	6	3.10823e-06	0.022239	-0.402477	0.635426	0.526475	0.995329	3.90333e-06	0.0246644	-0.451034	0.634658	0.477288	0.997375
EQ PGS	C5	GO_OPIOID_RECEPTOR_ACTIVITY	1	3.63797e-06	0.0222396	-0.0887621	0.129532	0.493187	0.995329	3.90327e-06	0.0246644	-0.0919422	0.129374	0.477291	0.997375
EQ PGS	C5	GO_DOUBLE_STRANDED_RNA_ADENOSINE_DEAMINASE_ACTIVITY	4	4.47718e-06	0.0222404	0.48854	0.642654	0.447142	0.995329	3.89529e-06	0.0246644	0.455692	0.641872	0.477742	0.997375
EQ PGS	C5	GO_EXTRACELLULAR_MATRIX	32	4.02914e-06	0.0222399	-0.660076	0.915307	0.470817	0.995329	3.88273e-06	0.0246643	-0.647976	0.914192	0.478452	0.997375
EQ PGS	C5	GO_TRANSCRIPTION_COREGULATOR_ACTIVITY	23	4.45803e-06	0.0222404	0.483874	0.637882	0.448115	0.995329	3.88067e-06	0.0246643	0.451458	0.637106	0.478569	0.997375
EQ PGS	C5	GO_REGULATION_OF_CARDIAC_MUSCLE_CONTRACTION	10	3.52695e-06	0.0222394	-0.525697	0.77914	0.499859	0.995329	3.87673e-06	0.0246643	-0.551154	0.778194	0.478792	0.997375
EQ PGS	C5	GO_N_ACETYLLACTOSAMINE_SYNTHASE_ACTIVITY	1	4.45366e-06	0.0222404	0.488157	0.643843	0.448338	0.995329	3.8745e-06	0.0246643	0.455315	0.64306	0.478919	0.997375
EQ PGS	C5	GO_CILIUM_MOVEMENT	3	3.92536e-06	0.0222398	0.198335	0.278637	0.476588	0.995329	3.86991e-06	0.0246643	0.196929	0.278296	0.479179	0.997375
EQ PGS	C5	GO_BASEMENT_MEMBRANE_COLLAGEN_TRIMER	1	3.83097e-06	0.0222397	-0.533433	0.758586	0.481936	0.995329	3.86835e-06	0.0246643	-0.536031	0.757661	0.479268	0.997375
EQ PGS	C5	GO_DEADENYLATION_DEPENDENT_DECAPPING_OF_NUCLEAR_TRANSCRIBED_MRNA	1	4.2558e-06	0.0222402	0.682615	0.921011	0.458599	0.995329	3.86771e-06	0.0246643	0.650756	0.919895	0.479304	0.997375
EQ PGS	C5	GO_INTRINSIC_COMPONENT_OF_SYNAPTIC_VESICLE_MEMBRANE	3	3.82868e-06	0.0222397	-0.530805	0.755075	0.482067	0.995329	3.86609e-06	0.0246643	-0.533394	0.754153	0.479396	0.997375
EQ PGS	C5	GO_ZINC_ION_HOMEOSTASIS	1	3.5178e-06	0.0222394	-0.528465	0.784261	0.500415	0.995329	3.86447e-06	0.0246643	-0.553899	0.783309	0.479489	0.997375
EQ PGS	C5	GO_PYRIMIDINE_CONTAINING_COMPOUND_METABOLIC_PROCESS	4	2.59571e-06	0.0222385	-0.273677	0.472813	0.562707	0.995329	3.86299e-06	0.0246643	-0.333877	0.47225	0.479573	0.997375
EQ PGS	C5	GO_REGULATION_OF_HIGH_VOLTAGE_GATED_CALCIUM_CHANNEL_ACTIVITY	1	3.26711e-06	0.0222392	-0.339959	0.523509	0.516091	0.995329	3.86122e-06	0.0246643	-0.369582	0.522873	0.479674	0.997375
EQ PGS	C5	GO_NEGATIVE_REGULATION_OF_MUSCLE_TISSUE_DEVELOPMENT	4	3.65677e-06	0.0222396	-0.394357	0.574011	0.492072	0.995329	3.85128e-06	0.0246643	-0.404715	0.573315	0.480239	0.997375
EQ PGS	C5	GO_NEGATIVE_REGULATION_OF_CHEMOTAXIS	8	4.85506e-06	0.0222408	0.389132	0.491562	0.428583	0.995329	3.84666e-06	0.0246643	0.34638	0.490974	0.480503	0.997375
EQ PGS	C5	GO_TRANSFERASE_ACTIVITY_TRANSFERRING_ONE_CARBON_GROUPS	7	3.09317e-06	0.022239	0.527824	0.835347	0.527478	0.995329	3.84569e-06	0.0246643	0.588545	0.834334	0.480559	0.997375
EQ PGS	C5	GO_EATING_BEHAVIOR	2	3.20177e-06	0.0222391	-0.29965	0.466122	0.520317	0.995329	3.84419e-06	0.0246643	-0.328342	0.465556	0.480644	0.997375
EQ PGS	C5	GO_REGULATION_OF_RESPONSE_TO_CYTOKINE_STIMULUS	7	4.27599e-06	0.0222402	0.321337	0.432536	0.457535	0.995329	3.84309e-06	0.0246643	0.304646	0.432018	0.480706	0.997375
EQ PGS	C5	GO_FEAR_RESPONSE	4	4.06954e-06	0.02224	-0.646238	0.891661	0.468602	0.995329	3.83628e-06	0.0246643	-0.62745	0.890576	0.481096	0.997375
EQ PGS	C5	GO_POSITIVE_REGULATION_OF_LEUKOCYTE_MIGRATION	2	3.86366e-06	0.0222398	0.491249	0.695635	0.480073	0.995329	3.8331e-06	0.0246643	0.489307	0.69479	0.481277	0.997375
EQ PGS	C5	GO_POSITIVE_REGULATION_OF_SYNAPSE_MATURATION	1	4.72345e-06	0.0222406	-0.501171	0.641853	0.43491	0.995329	3.83087e-06	0.0246643	-0.451348	0.641077	0.481405	0.997375
EQ PGS	C5	GO_MITOCHONDRIAL_PROTEIN_COMPLEX	6	3.72463e-06	0.0222396	0.402276	0.58018	0.488082	0.995329	3.82598e-06	0.0246643	0.407717	0.579475	0.481685	0.997375
EQ PGS	C5	GO_GLIAL_CELL_APOPTOTIC_PROCESS	1	4.50232e-06	0.0222404	0.372139	0.488164	0.445869	0.995329	3.82413e-06	0.0246643	0.342972	0.487574	0.481791	0.997375
EQ PGS	C5	GO_PROTEIN_TARGETING_TO_MEMBRANE	7	3.633e-06	0.0222396	-0.223252	0.326019	0.493482	0.995329	3.82112e-06	0.0246643	-0.228962	0.325623	0.481964	0.997375
EQ PGS	C5	GO_DOUBLE_STRAND_BREAK_REPAIR_VIA_SINGLE_STRAND_ANNEALING	1	3.98982e-06	0.0222399	0.463525	0.645916	0.47299	0.995329	3.81995e-06	0.0246643	0.453552	0.645128	0.482031	0.997375
EQ PGS	C5	GO_AXO_DENDRITIC_PROTEIN_TRANSPORT	3	3.28646e-06	0.0222392	-0.332688	0.510801	0.514851	0.995329	3.81906e-06	0.0246643	-0.358637	0.510181	0.482082	0.997375
EQ PGS	C5	GO_HEPARAN_SULFATE_PROTEOGLYCAN_BINDING	1	4.24844e-06	0.0222402	0.332171	0.448566	0.458987	0.995329	3.81631e-06	0.0246643	0.314832	0.448028	0.482239	0.997375
EQ PGS	C5	GO_CITRULLINE_METABOLIC_PROCESS	1	4.50632e-06	0.0222404	-0.613177	0.803997	0.445667	0.995329	3.81357e-06	0.0246643	-0.564089	0.803025	0.482397	0.997375
EQ PGS	C5	GO_REGULATION_OF_CELLULAR_COMPONENT_BIOGENESIS	49	2.24492e-06	0.0222382	-0.51319	0.953361	0.590374	0.995329	3.80573e-06	0.0246643	-0.668214	0.952235	0.482848	0.997375
EQ PGS	C5	GO_INNATE_IMMUNE_RESPONSE_ACTIVATING_CELL_SURFACE_RECEPTOR_SIGNALING_PATHWAY	1	3.97975e-06	0.0222399	-0.213281	0.29758	0.473549	0.995329	3.79908e-06	0.0246643	-0.208383	0.297215	0.48323	0.997375
EQ PGS	C5	GO_UNSATURATED_FATTY_ACID_METABOLIC_PROCESS	2	6.40511e-06	0.0222423	0.497509	0.547163	0.363219	0.995329	3.79854e-06	0.0246643	0.383172	0.546554	0.483261	0.997375
EQ PGS	C5	GO_REGULATION_OF_LEUKOCYTE_DEGRANULATION	3	6.39014e-06	0.0222423	0.482749	0.531551	0.36378	0.995329	3.79688e-06	0.0246643	0.372159	0.53096	0.483356	0.997375
EQ PGS	C5	GO_REGULATION_OF_CHONDROCYTE_DIFFERENTIATION	4	2.88431e-06	0.0222388	-0.42593	0.698067	0.541759	0.995329	3.792e-06	0.0246642	-0.488386	0.69723	0.483638	0.997375
EQ PGS	C5	GO_L_GLUTAMATE_TRANSMEMBRANE_TRANSPORTER_ACTIVITY	1	2.7192e-06	0.0222386	-0.378258	0.63848	0.553561	0.995329	3.79088e-06	0.0246642	-0.446633	0.637717	0.483702	0.997375
EQ PGS	C5	GO_CELLULAR_RESPONSE_TO_OXYGEN_LEVELS	7	4.08523e-06	0.02224	-0.795862	1.096	0.467746	0.995329	3.78641e-06	0.0246642	-0.766216	1.09467	0.483961	0.997375
EQ PGS	C5	GO_INORGANIC_PHOSPHATE_TRANSMEMBRANE_TRANSPORTER_ACTIVITY	1	2.70226e-06	0.0222386	-0.382236	0.647214	0.554798	0.995329	3.77569e-06	0.0246642	-0.451835	0.646441	0.48458	0.997375
EQ PGS	C5	GO_NUCLEOTIDE_SUGAR_TRANSMEMBRANE_TRANSPORTER_ACTIVITY	1	2.70226e-06	0.0222386	-0.387402	0.65596	0.554798	0.995329	3.77569e-06	0.0246642	-0.457941	0.655177	0.48458	0.997375
EQ PGS	C5	GO_POSITIVE_REGULATION_OF_HEART_RATE	1	3.95438e-06	0.0222399	-0.194881	0.272779	0.474963	0.995329	3.77557e-06	0.0246642	-0.190424	0.272445	0.484587	0.997375
EQ PGS	C5	GO_MITOCHONDRIAL_TRANSLATIONAL_TERMINATION	1	2.83406e-06	0.0222388	0.435372	0.719839	0.545301	0.995329	3.76569e-06	0.0246642	0.501864	0.718971	0.485159	0.997375
EQ PGS	C5	GO_REGULATION_OF_EPIDERMAL_CELL_DIFFERENTIATION	2	3.73384e-06	0.0222397	0.12042	0.173461	0.487544	0.995329	3.76562e-06	0.0246642	0.120933	0.17325	0.485163	0.997375
EQ PGS	C5	GO_SEQUENCE_SPECIFIC_DOUBLE_STRANDED_DNA_BINDING	30	4.45333e-06	0.0222404	-0.601655	0.793569	0.448354	0.995329	3.76275e-06	0.0246642	-0.55305	0.792609	0.48533	0.997375
EQ PGS	C5	GO_NEGATIVE_REGULATION_OF_TRANSCRIPTION_BY_COMPETITIVE_PROMOTER_BINDING	1	2.98392e-06	0.0222389	-0.315949	0.5091	0.534862	0.995329	3.76229e-06	0.0246642	-0.354783	0.508492	0.485356	0.997375
EQ PGS	C5	GO_HORMONE_TRANSPORT	22	3.38651e-06	0.0222393	-0.524274	0.79298	0.508521	0.995329	3.76116e-06	0.0246642	-0.552518	0.792015	0.485422	0.997375
EQ PGS	C5	GO_TOLL_SIGNALING_PATHWAY	2	3.59238e-06	0.0222395	-0.417359	0.612912	0.495908	0.995329	3.75276e-06	0.0246642	-0.426583	0.612175	0.485909	0.997375
EQ PGS	C5	GO_NCRNA_3_END_PROCESSING	1	4.19738e-06	0.0222401	0.739776	1.00506	0.461699	0.995329	3.751e-06	0.0246642	0.699341	1.00384	0.486012	0.997375
EQ PGS	C5	GO_SERINE_TYPE_EXOPEPTIDASE_ACTIVITY	1	3.11628e-06	0.022239	-0.397342	0.626507	0.52594	0.995329	3.74628e-06	0.0246642	-0.435683	0.625774	0.486286	0.997375
EQ PGS	C5	GO_NEGATIVE_REGULATION_OF_LOCOMOTION	27	4.1889e-06	0.0222401	0.737053	1.00237	0.462152	0.995329	3.74322e-06	0.0246642	0.69675	1.00116	0.486464	0.997375
EQ PGS	C5	GO_CILIARY_NEUROTROPHIC_FACTOR_MEDIATED_SIGNALING_PATHWAY	1	2.81844e-06	0.0222387	0.430751	0.714171	0.546411	0.995329	3.73812e-06	0.0246642	0.496086	0.71331	0.486761	0.997375
EQ PGS	C5	GO_UDP_GLUCOSE_METABOLIC_PROCESS	1	4.38943e-06	0.0222403	-0.607518	0.807114	0.451629	0.995329	3.7381e-06	0.0246642	-0.560644	0.806137	0.486762	0.997375
EQ PGS	C5	GO_PROMOTER_SPECIFIC_CHROMATIN_BINDING	2	4.42434e-06	0.0222403	-0.604792	0.800316	0.449835	0.995329	3.73457e-06	0.0246642	-0.555659	0.799348	0.486968	0.997375
EQ PGS	C5	GO_PHOSPHATIDYLINOSITOL_3_KINASE_SIGNALING	6	3.25608e-06	0.0222392	-0.492834	0.760209	0.5168	0.995329	3.72887e-06	0.0246642	-0.527411	0.759291	0.487301	0.997375
EQ PGS	C5	GO_PROTEIN_HEXAMERIZATION	2	4.36281e-06	0.0222403	0.357816	0.476822	0.453004	0.995329	3.72509e-06	0.0246642	0.330637	0.476245	0.487522	0.997375
EQ PGS	C5	GO_REGULATION_OF_CHROMOSOME_SEPARATION	2	2.90445e-06	0.0222388	-0.392581	0.641175	0.540351	0.995329	3.72503e-06	0.0246642	-0.4446	0.640401	0.487525	0.997375
EQ PGS	C5	GO_POSITIVE_REGULATION_OF_CELL_DEATH	33	3.7146e-06	0.0222396	-0.613809	0.886456	0.488668	0.995329	3.72471e-06	0.0246642	-0.614658	0.88539	0.487544	0.997375
EQ PGS	C5	GO_PROTEIN_MATURATION	10	4.62784e-06	0.0222405	0.559588	0.724033	0.439597	0.995329	3.72379e-06	0.0246642	0.501968	0.723155	0.487598	0.997375
EQ PGS	C5	GO_SULFUR_COMPOUND_CATABOLIC_PROCESS	3	3.91036e-06	0.0222398	-0.810584	1.14096	0.477431	0.995329	3.72221e-06	0.0246642	-0.790859	1.13958	0.48769	0.997375
EQ PGS	C5	GO_POSITIVE_REGULATION_OF_HISTONE_H3_K9_ACETYLATION	1	3.37128e-06	0.0222393	-0.238883	0.362133	0.509475	0.995329	3.72117e-06	0.0246642	-0.250976	0.361693	0.487751	0.997375
EQ PGS	C5	GO_REGULATION_OF_MITOPHAGY	1	4.67898e-06	0.0222406	0.444826	0.572393	0.437081	0.995329	3.72089e-06	0.0246642	0.396684	0.5717	0.487767	0.997375
EQ PGS	C5	GO_TRANSFORMING_GROWTH_FACTOR_BETA_RECEPTOR_CYTOPLASMIC_MEDIATOR_ACTIVITY	1	3.37647e-06	0.0222393	-0.123932	0.18773	0.50915	0.995329	3.71927e-06	0.0246642	-0.130072	0.187501	0.487862	0.997375
EQ PGS	C5	GO_TUMOR_NECROSIS_FACTOR_MEDIATED_SIGNALING_PATHWAY	1	3.7086e-06	0.0222396	-0.615838	0.890104	0.489019	0.995329	3.71857e-06	0.0246642	-0.616678	0.889034	0.487903	0.997375
EQ PGS	C5	GO_NEGATIVE_REGULATION_OF_MULTICELLULAR_ORGANISMAL_PROCESS	74	4.45182e-06	0.0222404	0.554977	0.732126	0.448431	0.995329	3.71156e-06	0.0246642	0.506744	0.731236	0.488313	0.997375
EQ PGS	C5	GO_TRANSMEMBRANE_RECEPTOR_PROTEIN_TYROSINE_KINASE_ADAPTOR_ACTIVITY	1	3.36812e-06	0.0222393	-0.116043	0.175997	0.509674	0.995329	3.71145e-06	0.0246642	-0.121815	0.175782	0.48832	0.997375
EQ PGS	C5	GO_DNA_CATABOLIC_PROCESS	1	4.00218e-06	0.0222399	-0.789727	1.09877	0.472306	0.995329	3.71099e-06	0.0246642	-0.760469	1.09745	0.488346	0.997375
EQ PGS	C5	GO_REGULATION_OF_MULTI_ORGANISM_PROCESS	18	3.80227e-06	0.0222397	0.27672	0.395002	0.483582	0.995329	3.70961e-06	0.0246642	0.273328	0.394518	0.488428	0.997375
EQ PGS	C5	GO_RESPONSE_TO_HEAT	8	3.42696e-06	0.0222393	-0.258186	0.388203	0.506	0.995329	3.70931e-06	0.0246642	-0.268614	0.38773	0.488445	0.997375
EQ PGS	C5	GO_REGULATION_OF_MORPHOGENESIS_OF_A_BRANCHING_STRUCTURE	1	3.92568e-06	0.0222398	-0.432647	0.607794	0.47657	0.995329	3.70862e-06	0.0246642	-0.42053	0.60707	0.488486	0.997375
EQ PGS	C5	GO_NEGATIVE_REGULATION_OF_TELOMERE_MAINTENANCE_VIA_TELOMERASE	1	3.92568e-06	0.0222398	-0.437564	0.614701	0.47657	0.995329	3.70862e-06	0.0246642	-0.425309	0.613968	0.488486	0.997375
EQ PGS	C5	GO_POSITIVE_REGULATION_OF_PROTEIN_LOCALIZATION_TO_SYNAPSE	2	4.1351e-06	0.0222401	0.163352	0.223595	0.465042	0.995329	3.70587e-06	0.0246642	0.154644	0.223324	0.488647	0.997375
EQ PGS	C5	GO_NEUROTRANSMITTER_BINDING	2	3.0637e-06	0.022239	-0.378028	0.601148	0.529452	0.995329	3.7057e-06	0.0246642	-0.415778	0.600445	0.488657	0.997375
EQ PGS	C5	GO_SYNAPTIC_VESICLE_EXOCYTOSIS	13	4.2581e-06	0.0222402	0.341194	0.460229	0.458477	0.995329	3.70479e-06	0.0246642	0.318257	0.459668	0.48871	0.997375
EQ PGS	C5	GO_LIPID_DROPLET	4	3.51401e-06	0.0222394	0.22602	0.335602	0.500646	0.995329	3.70196e-06	0.0246642	0.231994	0.335204	0.488876	0.997375
EQ PGS	C5	GO_REGULATION_OF_GLIAL_CELL_PROLIFERATION	1	4.28227e-06	0.0222402	-0.666027	0.895848	0.457205	0.995329	3.70177e-06	0.0246642	-0.61925	0.894765	0.488887	0.997375
EQ PGS	C5	GO_ENDOSOME_TO_PLASMA_MEMBRANE_PROTEIN_TRANSPORT	2	3.23454e-06	0.0222392	-0.334549	0.517766	0.51819	0.995329	3.6974e-06	0.0246642	-0.35769	0.517137	0.489144	0.997375
EQ PGS	C5	GO_NEGATIVE_REGULATION_OF_FAT_CELL_DIFFERENTIATION	3	4.27565e-06	0.0222402	0.205831	0.27707	0.457553	0.995329	3.69113e-06	0.0246641	0.191246	0.276732	0.489513	0.997375
EQ PGS	C5	GO_POSITIVE_REGULATION_OF_ARP2_3_COMPLEX_MEDIATED_ACTIN_NUCLEATION	1	3.33914e-06	0.0222393	-0.208025	0.316867	0.511501	0.995329	3.69102e-06	0.0246641	-0.218714	0.316483	0.489519	0.997375
EQ PGS	C5	GO_LIPOPROTEIN_METABOLIC_PROCESS	2	2.56647e-06	0.0222385	-0.60318	1.048	0.564916	0.995329	3.69064e-06	0.0246641	-0.723339	1.04674	0.489542	0.997375
EQ PGS	C5	GO_CYTOKINE_BINDING	4	3.07956e-06	0.022239	-0.365251	0.579331	0.528388	0.995329	3.6869e-06	0.0246641	-0.399672	0.578657	0.489761	0.997375
EQ PGS	C5	GO_TRANSFORMING_GROWTH_FACTOR_BETA_RECEPTOR_ACTIVITY_TYPE_I	1	3.33962e-06	0.0222393	-0.10023	0.152661	0.51147	0.995329	3.68097e-06	0.0246641	-0.105228	0.152475	0.490111	0.997375
EQ PGS	C5	GO_REGULATION_OF_HYDROGEN_PEROXIDE_MEDIATED_PROGRAMMED_CELL_DEATH	1	4.4433e-06	0.0222404	0.6511	0.859755	0.448866	0.995329	3.67602e-06	0.0246641	0.592228	0.858713	0.490403	0.997375
EQ PGS	C5	GO_CELLULAR_RESPONSE_TO_LIPID	16	2.54272e-06	0.0222385	-0.595424	1.03934	0.566722	0.995329	3.67532e-06	0.0246641	-0.715873	1.03809	0.490444	0.997375
EQ PGS	C5	GO_DEACETYLASE_ACTIVITY	4	3.15321e-06	0.0222391	0.581203	0.911027	0.523498	0.995329	3.67273e-06	0.0246641	0.627264	0.90992	0.490597	0.997375
EQ PGS	C5	GO_NEGATIVE_REGULATION_OF_MACROAUTOPHAGY	1	4.62372e-06	0.0222405	0.439212	0.568537	0.439801	0.995329	3.67246e-06	0.0246641	0.391439	0.567849	0.490613	0.997375
EQ PGS	C5	GO_RESPONSE_TO_LIPID	32	4.6532e-06	0.0222406	0.43116	0.556342	0.438347	0.995329	3.67129e-06	0.0246641	0.382982	0.55567	0.490682	0.997375
EQ PGS	C5	GO_KINETOCHORE_MICROTUBULE	1	3.48168e-06	0.0222394	0.229866	0.342895	0.502623	0.995329	3.66948e-06	0.0246641	0.235994	0.342488	0.490789	0.997375
EQ PGS	C5	GO_TRANSITION_METAL_ION_TRANSMEMBRANE_TRANSPORTER_ACTIVITY	2	3.44653e-06	0.0222394	0.437639	0.656152	0.504787	0.995329	3.66805e-06	0.0246641	0.45149	0.655356	0.490874	0.997375
EQ PGS	C5	GO_POSITIVE_REGULATION_OF_INTERLEUKIN_1_PRODUCTION	1	4.22653e-06	0.0222401	0.322564	0.43672	0.460148	0.995329	3.667e-06	0.0246641	0.300457	0.436189	0.490936	0.997375
EQ PGS	C5	GO_NEGATIVE_REGULATION_OF_CELL_SUBSTRATE_JUNCTION_ORGANIZATION	4	4.42179e-06	0.0222403	0.646372	0.855584	0.449966	0.995329	3.66495e-06	0.0246641	0.588468	0.854548	0.491057	0.997375
EQ PGS	C5	GO_OLFACTORY_RECEPTOR_ACTIVITY	1	3.02578e-06	0.0222389	-0.38367	0.613931	0.532011	0.995329	3.66081e-06	0.0246641	-0.422039	0.613213	0.491302	0.997375
EQ PGS	C5	GO_INTERLEUKIN_6_MEDIATED_SIGNALING_PATHWAY	3	2.7286e-06	0.0222386	0.419944	0.707621	0.552875	0.995329	3.65945e-06	0.0246641	0.486337	0.706768	0.491382	0.997375
EQ PGS	C5	GO_NEGATIVE_REGULATION_OF_EPITHELIAL_CELL_MIGRATION	7	4.64965e-06	0.0222406	-0.567147	0.732091	0.438522	0.995329	3.65333e-06	0.0246641	-0.502732	0.731205	0.491745	0.997375
EQ PGS	C5	GO_HETEROTYPIC_CELL_CELL_ADHESION	3	2.8642e-06	0.0222388	-0.489306	0.804746	0.543172	0.995329	3.65097e-06	0.0246641	-0.552448	0.803776	0.491885	0.997375
EQ PGS	C5	GO_CALCIUM_CHANNEL_REGULATOR_ACTIVITY	2	3.29039e-06	0.0222392	-0.545807	0.83752	0.514599	0.995329	3.65013e-06	0.0246641	-0.574871	0.836496	0.491935	0.997375
EQ PGS	C5	GO_CARDIAC_MYOFIBRIL_ASSEMBLY	5	4.39511e-06	0.0222403	0.38741	0.514358	0.451336	0.995329	3.64791e-06	0.0246641	0.352949	0.513733	0.492066	0.997375
EQ PGS	C5	GO_POSITIVE_REGULATION_OF_SUPRAMOLECULAR_FIBER_ORGANIZATION	12	4.44106e-06	0.0222404	0.594468	0.785173	0.448981	0.995329	3.64588e-06	0.0246641	0.53863	0.784218	0.492187	0.997375
EQ PGS	C5	GO_NEUROTRANSMITTER_BIOSYNTHETIC_PROCESS	6	4.01182e-06	0.0222399	0.697988	0.969967	0.471773	0.995329	3.64023e-06	0.0246641	0.664889	0.968795	0.492522	0.997375
EQ PGS	C5	GO_GRANULOCYTE_MIGRATION	3	2.51099e-06	0.0222384	-0.251779	0.442259	0.569152	0.995329	3.63871e-06	0.0246641	-0.303104	0.441738	0.492612	0.997375
EQ PGS	C5	GO_PROTEIN_TRANSMEMBRANE_TRANSPORT	1	2.83076e-06	0.0222387	0.558673	0.924242	0.545535	0.995329	3.63373e-06	0.0246641	0.632984	0.923132	0.492909	0.997375
EQ PGS	C5	GO_NEGATIVE_REGULATION_OF_GLIAL_CELL_DIFFERENTIATION	1	4.01583e-06	0.0222399	0.450917	0.626309	0.471551	0.995329	3.62622e-06	0.0246641	0.428496	0.625558	0.493356	0.997375
EQ PGS	C5	GO_GROWTH_FACTOR_BINDING	6	3.27465e-06	0.0222392	-0.540198	0.830903	0.515607	0.995329	3.62463e-06	0.0246641	-0.568334	0.829888	0.493451	0.997375
EQ PGS	C5	GO_REGULATION_OF_GLIAL_CELL_APOPTOTIC_PROCESS	1	4.28557e-06	0.0222402	0.364681	0.49033	0.457032	0.995329	3.62381e-06	0.0246641	0.33535	0.489737	0.4935	0.997375
EQ PGS	C5	GO_OXIDOREDUCTASE_ACTIVITY	20	4.1612e-06	0.0222401	-0.605461	0.826145	0.463636	0.995329	3.62316e-06	0.0246641	-0.564975	0.82515	0.493539	0.997375
EQ PGS	C5	GO_RESPONSE_TO_NICOTINE	2	4.56347e-06	0.0222405	0.43313	0.564352	0.442796	0.995329	3.62013e-06	0.0246641	0.38578	0.563669	0.493719	0.997375
EQ PGS	C5	GO_NEGATIVE_REGULATION_OF_MYELOID_CELL_DIFFERENTIATION	3	3.07859e-06	0.022239	-0.53306	0.845629	0.528453	0.995329	3.61961e-06	0.0246641	-0.578014	0.844607	0.49375	0.997375
EQ PGS	C5	GO_LYMPHOCYTE_MIGRATION	3	3.09782e-06	0.022239	-0.586461	0.927451	0.527168	0.995329	3.61862e-06	0.0246641	-0.633854	0.926328	0.493809	0.997375
EQ PGS	C5	GO_POSITIVE_REGULATION_OF_CYTOKINE_PRODUCTION_INVOLVED_IN_IMMUNE_RESPONSE	1	4.09193e-06	0.02224	-0.306868	0.422247	0.467381	0.995329	3.61826e-06	0.0246641	-0.288567	0.42174	0.493831	0.997375
EQ PGS	C5	GO_CELL_CELL_JUNCTION_ORGANIZATION	14	3.8046e-06	0.0222397	0.475042	0.677887	0.483449	0.995329	3.61812e-06	0.0246641	0.463256	0.677059	0.493839	0.997375
EQ PGS	C5	GO_POSITIVE_REGULATION_OF_PROTEIN_SUMOYLATION	1	3.09605e-06	0.022239	-0.587975	0.93011	0.527286	0.995329	3.61574e-06	0.0246641	-0.635418	0.928985	0.493981	0.997375
EQ PGS	C5	GO_INTERSPECIES_INTERACTION_BETWEEN_ORGANISMS	27	4.83046e-06	0.0222407	-0.307012	0.388812	0.429755	0.995329	3.61132e-06	0.0246641	-0.265476	0.388365	0.494246	0.997375
EQ PGS	C5	GO_CAVEOLA	5	3.4194e-06	0.0222393	0.251505	0.378575	0.506469	0.995329	3.6076e-06	0.0246641	0.258344	0.378126	0.494468	0.997375
EQ PGS	C5	GO_REGULATION_OF_PROTEIN_SUMOYLATION	1	4.07892e-06	0.02224	-0.316478	0.436164	0.46809	0.995329	3.604e-06	0.0246641	-0.29749	0.43564	0.494683	0.997375
EQ PGS	C5	GO_PROTEIN_LOCALIZATION_TO_POSTSYNAPTIC_MEMBRANE	6	2.8248e-06	0.0222387	-0.162871	0.269731	0.545959	0.995329	3.5985e-06	0.0246641	-0.18383	0.269404	0.495013	0.997375
EQ PGS	C5	GO_MICROVILLUS	10	4.05072e-06	0.02224	0.589986	0.815935	0.469632	0.995329	3.59407e-06	0.0246641	0.555744	0.814945	0.495278	0.997375
EQ PGS	C5	GO_PROTEIN_N_LINKED_GLYCOSYLATION	4	4.40985e-06	0.0222403	0.535619	0.709944	0.450579	0.995329	3.59212e-06	0.024664	0.483419	0.709081	0.495396	0.997375
EQ PGS	C5	GO_POSITIVE_REGULATION_OF_CHROMOSOME_SEPARATION	1	2.71165e-06	0.0222386	-0.380008	0.642327	0.554112	0.995329	3.59145e-06	0.024664	-0.437341	0.641553	0.495436	0.997375
EQ PGS	C5	GO_NEGATIVE_REGULATION_OF_PROTEIN_LOCALIZATION_TO_MEMBRANE	2	2.79135e-06	0.0222387	-0.373036	0.621475	0.548345	0.995329	3.59121e-06	0.024664	-0.423128	0.620724	0.49545	0.997375
EQ PGS	C5	GO_OUTER_DYNEIN_ARM_ASSEMBLY	1	3.52058e-06	0.0222394	0.311553	0.462173	0.500246	0.995329	3.59088e-06	0.024664	0.314653	0.461614	0.49547	0.997375
EQ PGS	C5	GO_NEGATIVE_REGULATION_OF_CHEMOKINE_MEDIATED_SIGNALING_PATHWAY	4	2.64839e-06	0.0222386	0.399717	0.683662	0.55877	0.995329	3.58943e-06	0.024664	0.465354	0.682838	0.495557	0.997375
EQ PGS	C5	GO_DEFENSE_RESPONSE_TO_VIRUS	7	4.06297e-06	0.02224	-0.628025	0.86723	0.468961	0.995329	3.57636e-06	0.024664	-0.589234	0.866192	0.496343	0.997375
EQ PGS	C5	GO_INTERLEUKIN_1_PRODUCTION	1	4.35749e-06	0.0222403	0.577914	0.770592	0.453279	0.995329	3.57479e-06	0.024664	0.523458	0.769669	0.496438	0.997375
EQ PGS	C5	GO_CARDIAC_RIGHT_VENTRICLE_MORPHOGENESIS	1	3.8464e-06	0.0222398	0.302827	0.42978	0.481055	0.995329	3.57408e-06	0.024664	0.291911	0.429256	0.49648	0.997375
EQ PGS	C5	GO_THIOESTER_METABOLIC_PROCESS	4	4.40582e-06	0.0222403	0.40676	0.539392	0.450786	0.995329	3.57274e-06	0.024664	0.366301	0.538748	0.496561	0.997375
EQ PGS	C5	GO_REGULATION_OF_COLLAGEN_METABOLIC_PROCESS	1	4.3504e-06	0.0222403	0.109377	0.145962	0.453647	0.995329	3.57038e-06	0.024664	0.0990884	0.145785	0.496703	0.997375
EQ PGS	C5	GO_PEPTIDE_CROSS_LINKING	1	4.19969e-06	0.0222401	-0.338247	0.459415	0.461576	0.995329	3.56888e-06	0.024664	-0.311814	0.458858	0.496794	0.997375
EQ PGS	C5	GO_NETRIN_RECEPTOR_ACTIVITY	1	3.2478e-06	0.0222392	-0.106433	0.164385	0.517334	0.995329	3.56643e-06	0.024664	-0.111532	0.164184	0.496941	0.997375
EQ PGS	C5	GO_MOTILE_CILIUM	6	3.98343e-06	0.0222399	0.544382	0.759197	0.473345	0.995329	3.55959e-06	0.024664	0.514612	0.758277	0.497354	0.997375
EQ PGS	C5	GO_REGULATION_OF_MEMBRANE_PROTEIN_ECTODOMAIN_PROTEOLYSIS	1	3.60053e-06	0.0222395	0.246015	0.360876	0.49542	0.995329	3.55446e-06	0.024664	0.244437	0.360435	0.497664	0.997375
EQ PGS	C5	GO_SYNAPTIC_VESICLE_BUDDING	1	2.6533e-06	0.0222386	0.430464	0.735569	0.558406	0.995329	3.55249e-06	0.024664	0.498102	0.734681	0.497783	0.997375
EQ PGS	C5	GO_VASCULAR_ENDOTHELIAL_GROWTH_FACTOR_ACTIVATED_RECEPTOR_ACTIVITY	1	3.23256e-06	0.0222392	-0.0911389	0.141095	0.518318	0.995329	3.54871e-06	0.024664	-0.0954925	0.140923	0.498012	0.997375
EQ PGS	C5	GO_REGULATION_OF_ORGANELLE_TRANSPORT_ALONG_MICROTUBULE	1	3.90886e-06	0.0222398	0.16486	0.232097	0.477515	0.995329	3.54459e-06	0.024664	0.156992	0.231815	0.498262	0.997375
EQ PGS	C5	GO_GLUCOCORTICOID_RECEPTOR_BINDING	1	4.3084e-06	0.0222402	0.816481	1.09488	0.455835	0.995329	3.543e-06	0.024664	0.740422	1.09356	0.498358	0.997375
EQ PGS	C5	GO_REGULATION_OF_ENDOTHELIAL_TUBE_MORPHOGENESIS	1	2.95497e-06	0.0222389	-0.321897	0.521219	0.53685	0.995329	3.54242e-06	0.024664	-0.352448	0.520586	0.498393	0.997375
EQ PGS	C5	GO_PLASMA_LIPOPROTEIN_PARTICLE_CLEARANCE	1	3.82619e-06	0.0222397	-0.762885	1.08556	0.48221	0.995329	3.53921e-06	0.024664	-0.733731	1.08425	0.498588	0.997375
EQ PGS	C5	GO_NOTCH_SIGNALING_PATHWAY	10	3.47177e-06	0.0222394	0.305002	0.455624	0.503232	0.995329	3.53874e-06	0.024664	0.307934	0.455073	0.498617	0.997375
EQ PGS	C5	GO_PEPTIDE_N_ACETYLTRANSFERASE_ACTIVITY	2	4.3095e-06	0.0222402	0.813501	1.09075	0.455777	0.995329	3.53834e-06	0.024664	0.73714	1.08943	0.498641	0.997375
EQ PGS	C5	GO_NEURONAL_STEM_CELL_POPULATION_MAINTENANCE	1	4.13923e-06	0.0222401	0.542285	0.741903	0.464819	0.995329	3.53805e-06	0.024664	0.501373	0.741013	0.498658	0.997375
EQ PGS	C5	GO_BRAIN_MORPHOGENESIS	1	3.48964e-06	0.0222394	-0.538287	0.802054	0.502135	0.995329	3.53799e-06	0.024664	-0.542006	0.801075	0.498662	0.997375
EQ PGS	C5	GO_REGULATION_OF_PRESYNAPTIC_MEMBRANE_POTENTIAL	1	3.10717e-06	0.022239	-0.342769	0.541252	0.526546	0.995329	3.53662e-06	0.024664	-0.365694	0.540594	0.498745	0.997375
EQ PGS	C5	GO_DOUBLE_STRANDED_RNA_BINDING	9	2.72115e-06	0.0222386	-0.337516	0.569506	0.553418	0.995329	3.53597e-06	0.024664	-0.384749	0.568815	0.498785	0.997375
EQ PGS	C5	GO_NEGATIVE_REGULATION_OF_MITOPHAGY	1	2.94736e-06	0.0222389	-0.321872	0.52185	0.537375	0.995329	3.53432e-06	0.024664	-0.352471	0.521217	0.498885	0.997375
EQ PGS	C5	GO_REGULATION_OF_TRANS_SYNAPTIC_SIGNALING	40	3.10524e-06	0.022239	-0.342053	0.540289	0.526674	0.995329	3.5342e-06	0.024664	-0.364918	0.539632	0.498892	0.997375
EQ PGS	C5	GO_NEGATIVE_REGULATION_OF_INTRINSIC_APOPTOTIC_SIGNALING_PATHWAY_IN_RESPONSE_TO_DNA_DAMAGE	2	4.32451e-06	0.0222402	0.411222	0.550412	0.454994	0.995329	3.52519e-06	0.024664	0.371289	0.549754	0.49944	0.997375
EQ PGS	C5	GO_NEGATIVE_REGULATION_OF_PROTEASOMAL_PROTEIN_CATABOLIC_PROCESS	1	2.93454e-06	0.0222389	-0.323534	0.52569	0.538261	0.995329	3.52205e-06	0.024664	-0.354448	0.525052	0.499631	0.997375
EQ PGS	C5	GO_GOLGI_TO_VACUOLE_TRANSPORT	3	3.48608e-06	0.0222394	0.252463	0.376365	0.502353	0.995329	3.52159e-06	0.024664	0.253747	0.375906	0.499659	0.997375
EQ PGS	C5	GO_REGULATION_OF_PROTEIN_LOCALIZATION_TO_MEMBRANE	10	2.72474e-06	0.0222386	-0.364351	0.61438	0.553157	0.995329	3.52074e-06	0.024664	-0.414173	0.613638	0.499711	0.997375
EQ PGS	C5	GO_ESTABLISHMENT_OF_PROTEIN_LOCALIZATION_TO_TELOMERE	1	2.63135e-06	0.0222385	0.433227	0.743372	0.560038	0.995329	3.5179e-06	0.024664	0.500929	0.742474	0.499884	0.997375
EQ PGS	C5	GO_COAGULATION	16	4.55833e-06	0.0222405	0.769108	1.00268	0.443054	0.995329	3.51716e-06	0.024664	0.675603	1.00148	0.499929	0.997375
EQ PGS	C5	GO_T_HELPER_1_TYPE_IMMUNE_RESPONSE	1	3.79935e-06	0.0222397	-0.758203	1.08271	0.483751	0.995329	3.51589e-06	0.024664	-0.729384	1.0814	0.500006	0.997375
EQ PGS	C5	GO_POSITIVE_REGULATION_OF_CELL_SUBSTRATE_JUNCTION_ORGANIZATION	2	4.2526e-06	0.0222402	0.622726	0.840523	0.458768	0.995329	3.51352e-06	0.024664	0.566039	0.839504	0.500151	0.997375
EQ PGS	C5	GO_PROTEIN_TRANSPORT_ALONG_MICROTUBULE	4	2.25753e-06	0.0222382	-0.230957	0.427853	0.589332	0.995329	3.51157e-06	0.024664	-0.288059	0.427344	0.50027	0.997375
EQ PGS	C5	GO_CALCIUM_ION_EXPORT	1	2.92598e-06	0.0222388	-0.321489	0.523131	0.538854	0.995329	3.51127e-06	0.024664	-0.352182	0.522496	0.500288	0.997375
EQ PGS	C5	GO_REGULATION_OF_HISTONE_DEACETYLASE_ACTIVITY	2	2.92433e-06	0.0222388	-0.322576	0.525047	0.538969	0.995329	3.51097e-06	0.024664	-0.353457	0.52441	0.500306	0.997375
EQ PGS	C5	GO_HISTONE_UBIQUITINATION	2	2.37499e-06	0.0222383	0.379469	0.685371	0.579806	0.995329	3.50791e-06	0.024664	0.461198	0.684559	0.500493	0.997375
EQ PGS	C5	GO_INTRINSIC_APOPTOTIC_SIGNALING_PATHWAY_BY_P53_CLASS_MEDIATOR	3	2.69291e-06	0.0222386	0.555524	0.942262	0.555484	0.995329	3.50557e-06	0.024664	0.633843	0.94113	0.500636	0.997375
EQ PGS	C5	GO_POSITIVE_REGULATION_OF_CELL_PROLIFERATION_INVOLVED_IN_KIDNEY_DEVELOPMENT	1	2.91759e-06	0.0222388	-0.321416	0.523763	0.539437	0.995329	3.50379e-06	0.024664	-0.352232	0.523127	0.500745	0.997375
EQ PGS	C5	GO_POTASSIUM_ION_HOMEOSTASIS	2	3.10196e-06	0.022239	-0.445708	0.704388	0.526892	0.995329	3.5027e-06	0.024664	-0.473626	0.703528	0.500811	0.997375
EQ PGS	C5	GO_NEUTRAL_AMINO_ACID_TRANSPORT	1	3.58773e-06	0.0222395	0.442182	0.649786	0.496187	0.995329	3.50254e-06	0.024664	0.436909	0.649004	0.500821	0.997375
EQ PGS	C5	GO_NEGATIVE_REGULATION_OF_CELL_MORPHOGENESIS_INVOLVED_IN_DIFFERENTIATION	20	2.87756e-06	0.0222388	-0.343172	0.563093	0.542233	0.995329	3.49823e-06	0.024664	-0.378381	0.56241	0.501085	0.997375
EQ PGS	C5	GO_FATTY_ACID_DERIVATIVE_CATABOLIC_PROCESS	1	2.91444e-06	0.0222388	-0.320462	0.522491	0.539656	0.995329	3.49802e-06	0.024664	-0.351087	0.521856	0.501098	0.997375
EQ PGS	C5	GO_FLAVIN_ADENINE_DINUCLEOTIDE_BINDING	4	2.74392e-06	0.0222387	0.560445	0.941732	0.551763	0.995329	3.48156e-06	0.0246639	0.631306	0.940591	0.502107	0.997375
EQ PGS	C5	GO_REGULATION_OF_FATTY_ACID_BETA_OXIDATION	1	3.47985e-06	0.0222394	-0.535453	0.798952	0.502735	0.995329	3.48083e-06	0.0246639	-0.53553	0.797977	0.502152	0.997375
EQ PGS	C5	GO_REGULATION_OF_CARBOHYDRATE_BIOSYNTHETIC_PROCESS	1	2.97774e-06	0.0222389	-0.385317	0.62152	0.535285	0.995329	3.47728e-06	0.0246639	-0.416389	0.620764	0.50237	0.997375
EQ PGS	C5	GO_MITOTIC_SPINDLE_ORGANIZATION	3	2.81649e-06	0.0222387	-0.226835	0.376214	0.546549	0.995329	3.47153e-06	0.0246639	-0.251842	0.375763	0.502723	0.997375
EQ PGS	C5	GO_POSITIVE_REGULATION_OF_MULTI_ORGANISM_PROCESS	15	3.57765e-06	0.0222395	0.397236	0.584561	0.496793	0.995329	3.46942e-06	0.0246639	0.391187	0.583852	0.502853	0.997375
EQ PGS	C5	GO_EKC_KEOPS_COMPLEX	1	3.42035e-06	0.0222393	0.125891	0.18947	0.50641	0.995329	3.4671e-06	0.0246639	0.126753	0.189244	0.502996	0.997375
EQ PGS	C5	GO_CELLULAR_RESPONSE_TO_GAMMA_RADIATION	1	2.7862e-06	0.0222387	-0.531717	0.886654	0.548714	0.995329	3.46272e-06	0.0246639	-0.592774	0.88558	0.503266	0.997375
EQ PGS	C5	GO_REGULATION_OF_ERAD_PATHWAY	1	3.20974e-06	0.0222391	-0.0750558	0.116608	0.519798	0.995329	3.46267e-06	0.0246639	-0.0779573	0.116466	0.503269	0.997375
EQ PGS	C5	GO_HEAD_MORPHOGENESIS	2	3.44932e-06	0.0222394	-0.530564	0.795153	0.504615	0.995329	3.46069e-06	0.0246639	-0.531441	0.794183	0.503391	0.997375
EQ PGS	C5	GO_POSITIVE_REGULATION_OF_FC_GAMMA_RECEPTOR_SIGNALING_PATHWAY_INVOLVED_IN_PHAGOCYTOSIS	1	2.54491e-06	0.0222385	-0.33839	0.590421	0.566555	0.995329	3.46006e-06	0.0246639	-0.394578	0.58971	0.50343	0.997375
EQ PGS	C5	GO_APOPTOTIC_PROCESS_INVOLVED_IN_DEVELOPMENT	4	3.80644e-06	0.0222397	0.52334	0.746628	0.483343	0.995329	3.45754e-06	0.0246639	0.498792	0.745732	0.503585	0.997375
EQ PGS	C5	GO_RESPONSE_TO_FORSKOLIN	3	3.38964e-06	0.0222393	-0.265032	0.400684	0.508325	0.995329	3.45631e-06	0.0246639	-0.267627	0.400195	0.503661	0.997375
EQ PGS	C5	GO_REGULATION_OF_CYTOSOLIC_CALCIUM_ION_CONCENTRATION	23	2.94589e-06	0.0222389	-0.380569	0.617171	0.537477	0.995329	3.45535e-06	0.0246639	-0.41217	0.616421	0.50372	0.997375
EQ PGS	C5	GO_CENTROSOME	27	3.93111e-06	0.0222398	0.524059	0.735703	0.476265	0.995329	3.45315e-06	0.0246639	0.491175	0.734812	0.503856	0.997375
EQ PGS	C5	GO_ANDROGEN_RECEPTOR_SIGNALING_PATHWAY	1	2.90185e-06	0.0222388	0.234365	0.382944	0.540533	0.995329	3.45082e-06	0.0246639	0.255578	0.38248	0.504	0.997375
EQ PGS	C5	GO_POSITIVE_REGULATION_OF_PEPTIDE_SECRETION	7	4.03488e-06	0.02224	0.278336	0.385685	0.470502	0.995329	3.44879e-06	0.0246639	0.257334	0.385222	0.504126	0.997375
EQ PGS	C5	GO_POSITIVE_REGULATION_OF_VOLTAGE_GATED_CALCIUM_CHANNEL_ACTIVITY	1	2.86135e-06	0.0222388	-0.316428	0.520678	0.543372	0.995329	3.44862e-06	0.0246639	-0.347389	0.520045	0.504136	0.997375
EQ PGS	C5	GO_REGULATION_OF_GROWTH	38	3.19693e-06	0.0222391	-0.467823	0.728275	0.520633	0.995329	3.44776e-06	0.0246639	-0.485842	0.727401	0.504189	0.997375
EQ PGS	C5	GO_MAMMARY_GLAND_EPITHELIAL_CELL_DIFFERENTIATION	1	2.77674e-06	0.0222387	-0.528338	0.882519	0.549394	0.995329	3.44777e-06	0.0246639	-0.588734	0.88145	0.504189	0.997375
EQ PGS	C5	GO_REGULATION_OF_FC_GAMMA_RECEPTOR_SIGNALING_PATHWAY_INVOLVED_IN_PHAGOCYTOSIS	1	2.52199e-06	0.0222384	-0.334843	0.58688	0.568307	0.995329	3.43963e-06	0.0246639	-0.391053	0.586174	0.504692	0.997375
EQ PGS	C5	GO_AUDITORY_RECEPTOR_CELL_DEVELOPMENT	1	4.06482e-06	0.02224	0.541764	0.747944	0.46886	0.995329	3.43862e-06	0.0246639	0.498303	0.747049	0.504755	0.997375
EQ PGS	C5	GO_NUCLEOSIDE_BISPHOSPHATE_METABOLIC_PROCESS	8	2.76925e-06	0.0222387	-0.525062	0.878234	0.549933	0.995329	3.43797e-06	0.0246639	-0.585042	0.87717	0.504795	0.997375
EQ PGS	C5	GO_CARBOHYDRATE_PHOSPHORYLATION	1	2.8145e-06	0.0222387	-0.499835	0.829288	0.546691	0.995329	3.43698e-06	0.0246639	-0.552357	0.828283	0.504857	0.997375
EQ PGS	C5	GO_CATION_CHANNEL_ACTIVITY	24	3.12466e-06	0.022239	-0.514512	0.810166	0.525384	0.995329	3.4349e-06	0.0246639	-0.539451	0.809175	0.504986	0.997375
EQ PGS	C5	GO_REGULATION_OF_MEMBRANE_PERMEABILITY	3	2.90767e-06	0.0222388	0.22406	0.365738	0.540127	0.995329	3.43437e-06	0.0246639	0.243512	0.365296	0.505019	0.997375
EQ PGS	C5	GO_RESPONSE_TO_INSULIN	12	2.82385e-06	0.0222387	0.393115	0.651146	0.546026	0.995329	3.43056e-06	0.0246639	0.433315	0.650382	0.505254	0.997375
EQ PGS	C5	GO_CELL_SUBSTRATE_JUNCTION_ORGANIZATION	17	4.14326e-06	0.0222401	0.609553	0.833528	0.464601	0.995329	3.43004e-06	0.0246639	0.55462	0.832517	0.505287	0.997375
EQ PGS	C5	GO_POSITIVE_REGULATION_OF_HORMONE_SECRETION	3	3.48811e-06	0.0222394	0.258019	0.384535	0.502229	0.995329	3.42832e-06	0.0246639	0.255799	0.384066	0.505394	0.997375
EQ PGS	C5	GO_PROTEIN_LOCALIZATION_TO_PRESYNAPSE	3	2.49845e-06	0.0222384	-0.331217	0.583254	0.570119	0.995329	3.41828e-06	0.0246639	-0.387428	0.582552	0.506018	0.997375
EQ PGS	C5	GO_POSITIVE_REGULATION_OF_CELL_MIGRATION_BY_VASCULAR_ENDOTHELIAL_GROWTH_FACTOR_SIGNALING_PATHWAY	1	4.05544e-06	0.02224	0.646181	0.893131	0.469373	0.995329	3.41097e-06	0.0246639	0.592631	0.892058	0.506473	0.997375
EQ PGS	C5	GO_DNA_REPLICATION_DEPENDENT_NUCLEOSOME_ORGANIZATION	1	3.73567e-06	0.0222397	-0.466084	0.671212	0.487438	0.995329	3.41019e-06	0.0246639	-0.445323	0.6704	0.506522	0.997375
EQ PGS	C5	GO_POSITIVE_REGULATION_OF_KIDNEY_DEVELOPMENT	3	3.13556e-06	0.0222391	-0.260935	0.410162	0.524663	0.995329	3.40292e-06	0.0246639	-0.271835	0.409663	0.506975	0.997375
EQ PGS	C5	GO_RESPONSE_TO_IRON_ION	3	3.00926e-06	0.0222389	-0.449003	0.720442	0.533133	0.995329	3.39836e-06	0.0246639	-0.477157	0.719572	0.507259	0.997375
EQ PGS	C5	GO_NEUROTROPHIN_RECEPTOR_BINDING	2	3.13839e-06	0.0222391	-0.566299	0.889759	0.524475	0.995329	3.3966e-06	0.0246639	-0.589142	0.88868	0.507369	0.997375
EQ PGS	C5	GO_RAB_GUANYL_NUCLEOTIDE_EXCHANGE_FACTOR_ACTIVITY	2	3.13202e-06	0.0222391	-0.517887	0.814522	0.524897	0.995329	3.39492e-06	0.0246639	-0.539186	0.813526	0.507475	0.997375
EQ PGS	C5	GO_CELLULAR_RESPONSE_TO_DNA_DAMAGE_STIMULUS	25	3.87621e-06	0.0222398	0.462884	0.654407	0.479361	0.995329	3.38833e-06	0.0246638	0.432778	0.653611	0.507887	0.997375
EQ PGS	C5	GO_REGULATION_OF_MICROTUBULE_POLYMERIZATION	2	3.67235e-06	0.0222396	-0.743554	1.07999	0.491151	0.995329	3.3873e-06	0.0246638	-0.714128	1.07869	0.507951	0.997375
EQ PGS	C5	GO_POSITIVE_REGULATION_OF_PROTEIN_TYROSINE_KINASE_ACTIVITY	2	3.45193e-06	0.0222394	-0.167261	0.250577	0.504454	0.995329	3.38257e-06	0.0246638	-0.165572	0.250271	0.508248	0.997375
EQ PGS	C5	GO_PROTEIN_C_TERMINUS_BINDING	11	3.35532e-06	0.0222393	-0.475849	0.723073	0.510479	0.995329	3.38155e-06	0.0246638	-0.477715	0.722201	0.508312	0.997375
EQ PGS	C5	GO_MITOCHONDRIAL_RESPIRATORY_CHAIN_COMPLEX_ASSEMBLY	5	3.77193e-06	0.0222397	0.662669	0.949718	0.485333	0.995329	3.37061e-06	0.0246638	0.626435	0.94857	0.508998	0.997375
EQ PGS	C5	GO_REGULATION_OF_POSTSYNAPTIC_CYTOSOLIC_CALCIUM_ION_CONCENTRATION	2	2.92536e-06	0.0222388	-0.312182	0.50804	0.538897	0.995329	3.36895e-06	0.0246638	-0.335019	0.507422	0.509103	0.997375
EQ PGS	C5	GO_CEREBELLAR_CORTEX_DEVELOPMENT	5	3.6566e-06	0.0222396	-0.738408	1.07482	0.492081	0.995329	3.3662e-06	0.0246638	-0.708492	1.07353	0.509276	0.997375
EQ PGS	C5	GO_HYALURONAN_CATABOLIC_PROCESS	1	3.76413e-06	0.0222397	0.664096	0.952748	0.485784	0.995329	3.365e-06	0.0246638	0.62791	0.951596	0.509351	0.997375
EQ PGS	C5	GO_SUCKLING_BEHAVIOR	1	3.09915e-06	0.022239	-0.249038	0.393753	0.52708	0.995329	3.35809e-06	0.0246638	-0.259235	0.393274	0.509786	0.997375
EQ PGS	C5	GO_VENTRICULAR_CARDIAC_MUSCLE_TISSUE_DEVELOPMENT	5	3.91453e-06	0.0222398	-0.634616	0.892793	0.477196	0.995329	3.35796e-06	0.0246638	-0.58778	0.891712	0.509795	0.997375
EQ PGS	C5	GO_CHEMICAL_SYNAPTIC_TRANSMISSION_POSTSYNAPTIC	11	2.91205e-06	0.0222388	-0.310436	0.506351	0.539822	0.995329	3.35579e-06	0.0246638	-0.333252	0.505735	0.509932	0.997375
EQ PGS	C5	GO_HISTONE_H3_K9_ACETYLATION	2	3.41057e-06	0.0222393	0.411843	0.620723	0.507019	0.995329	3.3544e-06	0.0246638	0.408439	0.619965	0.510019	0.997375
EQ PGS	C5	GO_AUTOPHAGOSOME_ORGANIZATION	1	3.68927e-06	0.0222396	0.322184	0.466889	0.490154	0.995329	3.35316e-06	0.0246638	0.307161	0.466323	0.510098	0.997375
EQ PGS	C5	GO_REGULATION_OF_RESPONSE_TO_DNA_DAMAGE_STIMULUS	10	3.68927e-06	0.0222396	0.313477	0.454271	0.490154	0.995329	3.35316e-06	0.0246638	0.29886	0.45372	0.510098	0.997375
EQ PGS	C5	GO_SYNAPSE_MATURATION	1	4.0326e-06	0.02224	-0.623457	0.864159	0.470627	0.995329	3.34379e-06	0.0246638	-0.567742	0.863137	0.510689	0.997375
EQ PGS	C5	GO_HISTONE_H4_K5_ACETYLATION	1	3.39844e-06	0.0222393	0.412953	0.623506	0.507775	0.995329	3.34212e-06	0.0246638	0.409518	0.622745	0.510795	0.997375
EQ PGS	C5	GO_SULFUR_COMPOUND_TRANSMEMBRANE_TRANSPORTER_ACTIVITY	3	3.39447e-06	0.0222393	0.418011	0.631511	0.508023	0.995329	3.33945e-06	0.0246638	0.414625	0.630763	0.510964	0.997375
EQ PGS	C5	GO_RESPONSE_TO_PROSTAGLANDIN	2	3.54046e-06	0.0222395	-0.77827	1.15128	0.499039	0.995329	3.33707e-06	0.0246638	-0.755599	1.14989	0.511114	0.997375
EQ PGS	C5	GO_POLYSACCHARIDE_DIGESTION	1	3.38822e-06	0.0222393	0.41415	0.626256	0.508414	0.995329	3.33636e-06	0.0246638	0.410971	0.625492	0.511159	0.997375
EQ PGS	C5	GO_UBIQUITIN_LIKE_PROTEIN_SPECIFIC_PROTEASE_ACTIVITY	1	3.08256e-06	0.022239	-0.567251	0.899289	0.528187	0.995329	3.33556e-06	0.0246638	-0.590078	0.898199	0.51121	0.997375
EQ PGS	C5	GO_NEGATIVE_REGULATION_OF_SMOOTH_MUSCLE_CELL_PROLIFERATION	2	3.46667e-06	0.0222394	-0.393223	0.587844	0.503545	0.995329	3.33489e-06	0.0246638	-0.385689	0.587144	0.511252	0.997375
EQ PGS	C5	GO_ALPHA_TUBULIN_BINDING	3	3.10109e-06	0.022239	0.406415	0.642381	0.52695	0.995329	3.33161e-06	0.0246638	0.421255	0.641602	0.51146	0.997375
EQ PGS	C5	GO_CELL_AGGREGATION	2	2.72648e-06	0.0222386	0.393124	0.662687	0.55303	0.995329	3.33096e-06	0.0246638	0.434528	0.661882	0.511501	0.997375
EQ PGS	C5	GO_PROTEIN_IMPORT	4	2.7026e-06	0.0222386	-0.499709	0.846069	0.554773	0.995329	3.32819e-06	0.0246638	-0.554543	0.845044	0.511677	0.997375
EQ PGS	C5	GO_NEURON_SPINE	19	3.8722e-06	0.0222398	0.628027	0.88834	0.479588	0.995329	3.32387e-06	0.0246638	0.581869	0.887259	0.511951	0.997375
EQ PGS	C5	GO_AMYLOID_BETA_FORMATION	4	3.90982e-06	0.0222398	0.335984	0.472954	0.477461	0.995329	3.3199e-06	0.0246638	0.309605	0.472382	0.512203	0.997375
EQ PGS	C5	GO_SUBSTRATE_INDEPENDENT_TELENCEPHALIC_TANGENTIAL_MIGRATION	2	3.44945e-06	0.0222394	-0.764304	1.14544	0.504607	0.995329	3.31982e-06	0.0246638	-0.749818	1.14405	0.512208	0.997375
EQ PGS	C5	GO_GALACTOSYLTRANSFERASE_ACTIVITY	2	2.85726e-06	0.0222388	0.458218	0.754532	0.543661	0.995329	3.31934e-06	0.0246638	0.493887	0.753614	0.512239	0.997375
EQ PGS	C5	GO_ORGAN_INDUCTION	2	3.38205e-06	0.0222393	0.264583	0.400453	0.5088	0.995329	3.31828e-06	0.0246638	0.262078	0.399964	0.512306	0.997375
EQ PGS	C5	GO_CELLULAR_RESPONSE_TO_HORMONE_STIMULUS	27	3.51773e-06	0.0222394	-0.772118	1.14586	0.500419	0.995329	3.3163e-06	0.0246638	-0.7497	1.14448	0.512432	0.997375
EQ PGS	C5	GO_DNA_RECOMBINATION	10	3.44404e-06	0.0222394	-0.639055	0.958481	0.504941	0.995329	3.31413e-06	0.0246638	-0.626897	0.957324	0.51257	0.997375
EQ PGS	C5	GO_P38MAPK_CASCADE	2	3.92607e-06	0.0222398	0.633604	0.890058	0.476548	0.995329	3.31236e-06	0.0246638	0.581993	0.888989	0.512683	0.997375
EQ PGS	C5	GO_HISTONE_ACETYLTRANSFERASE_BINDING	3	2.43467e-06	0.0222384	0.373359	0.666018	0.575082	0.995329	3.30943e-06	0.0246638	0.435303	0.665216	0.512869	0.997375
EQ PGS	C5	GO_REGULATION_OF_AMYLOID_BETA_CLEARANCE	1	2.71833e-06	0.0222386	-0.319556	0.53948	0.553624	0.995329	3.3025e-06	0.0246638	-0.352226	0.538825	0.513311	0.997375
EQ PGS	C5	GO_CYTOSOLIC_LARGE_RIBOSOMAL_SUBUNIT	1	3.43796e-06	0.0222394	0.302709	0.454418	0.505318	0.995329	3.29939e-06	0.0246638	0.296547	0.453863	0.513509	0.997375
EQ PGS	C5	GO_ENDORIBONUCLEASE_ACTIVITY	2	3.05372e-06	0.022239	-0.546678	0.870757	0.530123	0.995329	3.2907e-06	0.0246637	-0.567501	0.869701	0.514064	0.997375
EQ PGS	C5	GO_NODAL_SIGNALING_PATHWAY	2	3.91591e-06	0.0222398	0.639391	0.899351	0.477119	0.995329	3.28022e-06	0.0246637	0.585209	0.898271	0.514735	0.997375
EQ PGS	C5	GO_REGULATION_OF_BASEMENT_MEMBRANE_ASSEMBLY_INVOLVED_IN_EMBRYONIC_BODY_MORPHOGENESIS	1	3.24726e-06	0.0222392	-0.246989	0.381503	0.517368	0.995329	3.28001e-06	0.0246637	-0.248232	0.381038	0.514748	0.997375
EQ PGS	C5	GO_POSITIVE_REGULATION_OF_CHROMATIN_ORGANIZATION	5	2.72164e-06	0.0222386	-0.335047	0.565289	0.553383	0.995329	3.27947e-06	0.0246637	-0.367789	0.564605	0.514783	0.997375
EQ PGS	C5	GO_FRIZZLED_BINDING	1	3.03579e-06	0.022239	-0.533524	0.852311	0.531333	0.995329	3.27884e-06	0.0246637	-0.554477	0.851277	0.514824	0.997375
EQ PGS	C5	GO_POSITIVE_REGULATION_OF_SMOOTH_MUSCLE_CELL_MIGRATION	5	2.72087e-06	0.0222386	-0.375182	0.633093	0.553438	0.995329	3.27683e-06	0.0246637	-0.411737	0.632326	0.514952	0.997375
EQ PGS	C5	GO_NEUROFILAMENT_CYTOSKELETON_ORGANIZATION	1	3.98562e-06	0.0222399	-0.649018	0.904874	0.473223	0.995329	3.27367e-06	0.0246637	-0.58823	0.90381	0.515155	0.997375
EQ PGS	C5	GO_MITOCHONDRIAL_CALCIUM_ION_TRANSMEMBRANE_TRANSPORT	2	3.91863e-06	0.0222398	0.266193	0.374291	0.476966	0.995329	3.27224e-06	0.0246637	0.24326	0.373848	0.515247	0.997375
EQ PGS	C5	GO_RNA_MODIFICATION	7	3.63565e-06	0.0222396	-0.634918	0.926843	0.493324	0.995329	3.27083e-06	0.0246637	-0.602228	0.925719	0.515337	0.997375
EQ PGS	C5	GO_ETHANOL_METABOLIC_PROCESS	1	3.88284e-06	0.0222398	-0.573674	0.810345	0.478985	0.995329	3.26866e-06	0.0246637	-0.526358	0.809364	0.515477	0.997375
EQ PGS	C5	GO_POSITIVE_REGULATION_OF_ANION_TRANSMEMBRANE_TRANSPORT	2	3.2119e-06	0.0222391	-0.238426	0.3703	0.519658	0.995329	3.26725e-06	0.0246637	-0.240473	0.369847	0.515568	0.997375
EQ PGS	C5	GO_NEGATIVE_REGULATION_OF_HEART_CONTRACTION	1	3.39351e-06	0.0222393	-0.754762	1.14042	0.508083	0.995329	3.26422e-06	0.0246637	-0.740258	1.13904	0.515762	0.997375
EQ PGS	C5	GO_REGULATION_OF_HEAT_GENERATION	1	2.59618e-06	0.0222385	-0.513503	0.887065	0.562672	0.995329	3.26189e-06	0.0246637	-0.575594	0.88599	0.515912	0.997375
EQ PGS	C5	GO_CYTOKINE_RECEPTOR_ACTIVITY	3	4.20746e-06	0.0222401	-0.632322	0.858041	0.461162	0.995329	3.26083e-06	0.0246637	-0.55668	0.857016	0.51598	0.997375
EQ PGS	C5	GO_TRANSFERASE_ACTIVITY_TRANSFERRING_ALKYL_OR_ARYL_OTHER_THAN_METHYL_GROUPS	2	2.31696e-06	0.0222382	-0.504646	0.9228	0.584473	0.995329	3.26009e-06	0.0246637	-0.598621	0.92169	0.516028	0.997375
EQ PGS	C5	GO_REGULATION_OF_CELLULAR_COMPONENT_SIZE	28	4.02582e-06	0.0222399	0.720108	0.998964	0.471	0.995329	3.25257e-06	0.0246637	0.647283	0.997765	0.516512	0.997375
EQ PGS	C5	GO_NEGATIVE_REGULATION_OF_MEMBRANE_DEPOLARIZATION	1	3.21886e-06	0.0222391	-0.241594	0.374814	0.519206	0.995329	3.25207e-06	0.0246637	-0.242839	0.374356	0.516544	0.997375
EQ PGS	C5	GO_MODIFICATION_OF_SYNAPTIC_STRUCTURE	1	2.79637e-06	0.0222387	-0.305583	0.508642	0.547986	0.995329	3.24406e-06	0.0246637	-0.32914	0.508023	0.517062	0.997375
EQ PGS	C5	GO_MAINTENANCE_OF_LOCATION_IN_CELL	5	3.52259e-06	0.0222394	-0.715319	1.06084	0.500124	0.995329	3.24159e-06	0.0246637	-0.686208	1.05956	0.517221	0.997375
EQ PGS	C5	GO_POSITIVE_REGULATION_OF_LEUKOCYTE_PROLIFERATION	4	2.05698e-06	0.022238	-0.22404	0.434801	0.606365	0.995329	3.24047e-06	0.0246637	-0.281208	0.43428	0.517293	0.997375
EQ PGS	C5	GO_CELLULAR_RESPONSE_TO_DEXAMETHASONE_STIMULUS	1	2.407e-06	0.0222383	0.237623	0.426315	0.577263	0.995329	3.23809e-06	0.0246637	0.275618	0.425805	0.517448	0.997375
EQ PGS	C5	GO_POSITIVE_REGULATION_OF_CELL_CYCLE_PROCESS	11	2.32074e-06	0.0222382	-0.380462	0.695149	0.584167	0.995329	3.23696e-06	0.0246637	-0.449344	0.694317	0.517521	0.997375
EQ PGS	C5	GO_OOGENESIS	4	3.63166e-06	0.0222396	0.639872	0.934589	0.493562	0.995329	3.23319e-06	0.0246637	0.603758	0.933459	0.517764	0.997375
EQ PGS	C5	GO_REGULATION_OF_SYNAPTIC_TRANSMISSION_DOPAMINERGIC	1	3.68713e-06	0.0222396	0.371711	0.538816	0.49028	0.995329	3.23317e-06	0.0246637	0.348082	0.538165	0.517766	0.997375
EQ PGS	C5	GO_SYNAPTIC_MEMBRANE_ADHESION	5	2.795e-06	0.0222387	-0.305091	0.507946	0.548084	0.995329	3.23251e-06	0.0246637	-0.328104	0.507329	0.517809	0.997375
EQ PGS	C5	GO_POSITIVE_REGULATION_OF_CYSTEINE_TYPE_ENDOPEPTIDASE_ACTIVITY	5	2.6463e-06	0.0222386	-0.127538	0.218223	0.558926	0.995329	3.23054e-06	0.0246637	-0.140921	0.217964	0.517936	0.997375
EQ PGS	C5	GO_PROTEIN_HETEROTETRAMERIZATION	3	3.34029e-06	0.0222393	-0.747521	1.13844	0.511428	0.995329	3.2219e-06	0.0246637	-0.734168	1.13707	0.518496	0.997375
EQ PGS	C5	GO_PEPTIDYL_AMINO_ACID_MODIFICATION	74	2.62628e-06	0.0222385	0.492741	0.846307	0.560416	0.995329	3.21658e-06	0.0246637	0.545354	0.845335	0.518842	0.997375
EQ PGS	C5	GO_NEGATIVE_REGULATION_OF_DNA_REPLICATION	2	2.39083e-06	0.0222383	0.242017	0.435663	0.578544	0.995329	3.21465e-06	0.0246637	0.28064	0.435141	0.518967	0.997375
EQ PGS	C5	GO_NEGATIVE_REGULATION_OF_MEMBRANE_PROTEIN_ECTODOMAIN_PROTEOLYSIS	1	3.73283e-06	0.0222397	0.621534	0.895417	0.487603	0.995329	3.21439e-06	0.0246637	0.576768	0.894333	0.518984	0.997375
EQ PGS	C5	GO_PEPTIDE_SECRETION	34	3.91834e-06	0.0222398	0.366989	0.516038	0.476982	0.995329	3.20076e-06	0.0246637	0.331697	0.515421	0.519871	0.997375
EQ PGS	C5	GO_NEGATIVE_REGULATION_OF_REACTIVE_OXYGEN_SPECIES_METABOLIC_PROCESS	4	3.50471e-06	0.0222394	0.533339	0.79297	0.501213	0.995329	3.19319e-06	0.0246636	0.509088	0.792006	0.520366	0.997375
EQ PGS	C5	GO_REGULATION_OF_RAS_PROTEIN_SIGNAL_TRANSDUCTION	20	2.96877e-06	0.0222389	-0.590566	0.954026	0.535901	0.995329	3.18786e-06	0.0246636	-0.611983	0.952879	0.520714	0.997375
EQ PGS	C5	GO_CHAPERONE_COFACTOR_DEPENDENT_PROTEIN_REFOLDING	1	3.7021e-06	0.0222396	0.620818	0.89809	0.4894	0.995329	3.18594e-06	0.0246636	0.575925	0.897004	0.520839	0.997375
EQ PGS	C5	GO_POSITIVE_REGULATION_OF_B_CELL_RECEPTOR_SIGNALING_PATHWAY	2	4.1765e-06	0.0222401	0.741387	1.00976	0.462815	0.995329	3.18423e-06	0.0246636	0.647369	1.00855	0.520952	0.997375
EQ PGS	C5	GO_POSITIVE_REGULATION_OF_CELL_CELL_ADHESION	8	3.81744e-06	0.0222397	0.268758	0.382873	0.482711	0.995329	3.18422e-06	0.0246636	0.245463	0.382412	0.520952	0.997375
EQ PGS	C5	GO_REGULATION_OF_POSTSYNAPTIC_MEMBRANE_POTENTIAL	11	3.36817e-06	0.0222393	-0.591742	0.89746	0.509671	0.995329	3.18215e-06	0.0246636	-0.575177	0.896373	0.521088	0.997375
EQ PGS	C5	GO_OXIDOREDUCTASE_ACTIVITY_ACTING_ON_A_SULFUR_GROUP_OF_DONORS	1	2.63493e-06	0.0222386	0.499413	0.856357	0.559771	0.995329	3.17815e-06	0.0246636	0.548488	0.855319	0.52135	0.997375
EQ PGS	C5	GO_INTERFERON_GAMMA_BIOSYNTHETIC_PROCESS	1	3.89234e-06	0.0222398	0.655675	0.925046	0.478448	0.995329	3.1644e-06	0.0246636	0.591204	0.923931	0.522252	0.997375
EQ PGS	C5	GO_NEGATIVE_REGULATION_OF_ION_TRANSPORT	9	2.34904e-06	0.0222383	-0.410051	0.744685	0.581883	0.995329	3.16075e-06	0.0246636	-0.475657	0.743782	0.522492	0.997375
EQ PGS	C5	GO_REGULATION_OF_PROTEIN_DEACETYLATION	2	3.46776e-06	0.0222394	0.534814	0.799387	0.503478	0.995329	3.1589e-06	0.0246636	0.510445	0.798415	0.522614	0.997375
EQ PGS	C5	GO_REGULATION_OF_STEROL_TRANSPORT	1	2.79589e-06	0.0222387	0.262676	0.437261	0.54802	0.995329	3.15344e-06	0.0246636	0.278971	0.436731	0.522974	0.997375
EQ PGS	C5	GO_OXIDOREDUCTASE_ACTIVITY_ACTING_ON_CH_OR_CH2_GROUPS	1	3.00993e-06	0.0222389	-0.181333	0.290923	0.533088	0.995329	3.14692e-06	0.0246636	-0.185417	0.290572	0.523403	0.997375
EQ PGS	C5	GO_VACUOLE	25	3.61916e-06	0.0222395	0.534824	0.782504	0.494306	0.995329	3.13836e-06	0.0246636	0.498036	0.78155	0.523969	0.997375
EQ PGS	C5	GO_HINDLIMB_MORPHOGENESIS	2	3.91197e-06	0.0222398	0.508038	0.714954	0.47734	0.995329	3.13666e-06	0.0246636	0.454922	0.714086	0.524081	0.997375
EQ PGS	C5	GO_VENTRICULAR_SEPTUM_MORPHOGENESIS	9	3.37872e-06	0.0222393	-0.371672	0.562813	0.509009	0.995329	3.13132e-06	0.0246636	-0.357819	0.562144	0.524435	0.997375
EQ PGS	C5	GO_PROTEIN_DIMERIZATION_ACTIVITY	78	2.20205e-06	0.0222381	-0.48378	0.907432	0.593944	0.995329	3.12241e-06	0.0246636	-0.576088	0.906341	0.525025	0.997375
EQ PGS	C5	GO_POSITIVE_REGULATION_OF_HEART_INDUCTION	2	2.5449e-06	0.0222385	-0.299545	0.522644	0.566555	0.995329	3.12214e-06	0.0246636	-0.331785	0.52201	0.525043	0.997375
EQ PGS	C5	GO_POLYOL_BIOSYNTHETIC_PROCESS	2	3.42292e-06	0.0222393	0.400745	0.602906	0.506251	0.995329	3.12126e-06	0.0246636	0.38268	0.60217	0.525102	0.997375
EQ PGS	C5	GO_NUCLEAR_REPLICATION_FORK	2	3.40865e-06	0.0222393	-0.219342	0.330683	0.507138	0.995329	3.12074e-06	0.0246636	-0.209876	0.330279	0.525136	0.997375
EQ PGS	C5	GO_PEPTIDASE_REGULATOR_ACTIVITY	1	3.18382e-06	0.0222391	-0.379807	0.592473	0.521489	0.995329	3.11928e-06	0.0246636	-0.375943	0.591755	0.525233	0.997375
EQ PGS	C5	GO_MEIOSIS_I_CELL_CYCLE_PROCESS	2	2.43382e-06	0.0222384	-0.29044	0.518194	0.575149	0.995329	3.11873e-06	0.0246636	-0.328783	0.517568	0.52527	0.997375
EQ PGS	C5	GO_REGULATION_OF_CYTOPLASMIC_TRANSLATION	3	5.41134e-06	0.0222413	0.481649	0.576312	0.403301	0.995329	3.11849e-06	0.0246636	0.365676	0.575668	0.525285	0.997375
EQ PGS	C5	GO_CELL_MIGRATION_IN_HINDBRAIN	4	3.7837e-06	0.0222397	0.745437	1.06668	0.484652	0.995329	3.11818e-06	0.0246636	0.676725	1.06539	0.525306	0.997375
EQ PGS	C5	GO_ATPASE_COMPLEX	1	3.31163e-06	0.0222392	-0.363248	0.5556	0.513246	0.995329	3.11593e-06	0.0246636	-0.35236	0.554932	0.525456	0.997375
EQ PGS	C5	GO_NEGATIVE_REGULATION_OF_NIK_NF_KAPPAB_SIGNALING	2	2.54049e-06	0.0222385	-0.298181	0.520716	0.566892	0.995329	3.11572e-06	0.0246636	-0.330221	0.520084	0.52547	0.997375
EQ PGS	C5	GO_TRIPARTITE_REGIONAL_SUBDIVISION	1	3.77977e-06	0.0222397	0.74787	1.07071	0.48488	0.995329	3.11448e-06	0.0246636	0.678884	1.06943	0.525552	0.997375
EQ PGS	C5	GO_NEGATIVE_REGULATION_OF_HYDROGEN_PEROXIDE_MEDIATED_PROGRAMMED_CELL_DEATH	1	2.53766e-06	0.0222385	-0.298378	0.52135	0.567108	0.995329	3.11373e-06	0.0246636	-0.330518	0.520717	0.525602	0.997375
EQ PGS	C5	GO_INTERLEUKIN_1_BETA_PRODUCTION	1	3.64767e-06	0.0222396	0.359726	0.524257	0.492611	0.995329	3.1115e-06	0.0246636	0.332242	0.523621	0.52575	0.997375
EQ PGS	C5	GO_MAP_KINASE_ACTIVITY	2	2.04084e-06	0.022238	-0.331182	0.645271	0.607781	0.995329	3.10935e-06	0.0246636	-0.408804	0.644508	0.525893	0.997375
EQ PGS	C5	GO_REGULATION_OF_PROTEIN_AUTOPHOSPHORYLATION	3	3.5117e-06	0.0222394	0.729044	1.08287	0.500787	0.995329	3.10637e-06	0.0246636	0.685693	1.08156	0.526092	0.997375
EQ PGS	C5	GO_SLEEP	1	3.76939e-06	0.0222397	0.749656	1.07475	0.485479	0.995329	3.10439e-06	0.0246636	0.680336	1.07345	0.526224	0.997375
EQ PGS	C5	GO_INVADOPODIUM	1	3.38912e-06	0.0222393	-0.224472	0.33939	0.508358	0.995329	3.10328e-06	0.0246636	-0.214798	0.338975	0.526298	0.997375
EQ PGS	C5	GO_PROTEIN_TYROSINE_PHOSPHATASE_ACTIVITY	6	4.13632e-06	0.0222401	0.774305	1.0597	0.464976	0.995329	3.09907e-06	0.0246636	0.670238	1.05843	0.526578	0.997375
EQ PGS	C5	GO_EPHRIN_RECEPTOR_ACTIVITY	2	3.57095e-06	0.0222395	-0.572744	0.843623	0.497196	0.995329	3.09829e-06	0.0246636	-0.533504	0.842606	0.52663	0.997375
EQ PGS	C5	GO_POSITIVE_REGULATION_OF_TOLL_LIKE_RECEPTOR_SIGNALING_PATHWAY	1	3.29175e-06	0.0222392	-0.589391	0.904212	0.514513	0.995329	3.09658e-06	0.0246636	-0.57166	0.903117	0.526744	0.997375
EQ PGS	C5	GO_GLYCOSIDE_METABOLIC_PROCESS	1	2.57625e-06	0.0222385	-0.471953	0.818437	0.564176	0.995329	3.09366e-06	0.0246636	-0.517186	0.817443	0.526939	0.997375
EQ PGS	C5	GO_CHROMATIN	39	3.41142e-06	0.0222393	-0.382517	0.576451	0.506965	0.995329	3.09001e-06	0.0246635	-0.364054	0.57575	0.527183	0.997375
EQ PGS	C5	GO_ACTIN_CYTOSKELETON_REORGANIZATION	7	3.42528e-06	0.0222393	0.332382	0.499884	0.506104	0.995329	3.08898e-06	0.0246635	0.31565	0.499282	0.527252	0.997375
EQ PGS	C5	GO_NEGATIVE_REGULATION_OF_VASCULAR_PERMEABILITY	5	3.58691e-06	0.0222395	0.362509	0.532769	0.496236	0.995329	3.08576e-06	0.0246635	0.336238	0.532124	0.527467	0.997375
EQ PGS	C5	GO_SKELETAL_MUSCLE_ADAPTATION	2	3.87053e-06	0.0222398	0.495282	0.700724	0.479683	0.995329	3.08333e-06	0.0246635	0.44206	0.699873	0.52763	0.997375
EQ PGS	C5	GO_ENDOCHONDRAL_BONE_MORPHOGENESIS	4	5.42399e-06	0.0222413	0.507894	0.607006	0.402752	0.995329	3.0818e-06	0.0246635	0.382881	0.60633	0.527733	0.997375
EQ PGS	C5	GO_NEURAL_TUBE_DEVELOPMENT	8	2.96861e-06	0.0222389	-0.214091	0.345861	0.535912	0.995329	3.08131e-06	0.0246635	-0.21812	0.345442	0.527766	0.997375
EQ PGS	C5	GO_DIVALENT_INORGANIC_CATION_HOMEOSTASIS	30	3.89015e-06	0.0222398	-0.378656	0.534369	0.478572	0.995329	3.07944e-06	0.0246635	-0.336905	0.533726	0.52789	0.997375
EQ PGS	C5	GO_REGULATION_OF_PROTEIN_LOCALIZATION_TO_NUCLEUS	3	2.73366e-06	0.0222387	-0.140301	0.236194	0.552508	0.995329	3.06557e-06	0.0246635	-0.148579	0.235912	0.528821	0.997375
EQ PGS	C5	GO_NEGATIVE_REGULATION_OF_LEUKOCYTE_MIGRATION	4	2.39221e-06	0.0222383	0.215527	0.387866	0.578435	0.995329	3.06555e-06	0.0246635	0.244	0.387421	0.528823	0.997375
EQ PGS	C5	GO_POLY_A_BINDING	2	2.09916e-06	0.022238	-0.49367	0.948405	0.602698	0.995329	3.06464e-06	0.0246635	-0.596505	0.947266	0.528884	0.997375
EQ PGS	C5	GO_RESPONSE_TO_GAMMA_RADIATION	2	3.4576e-06	0.0222394	0.725527	1.08604	0.504104	0.995329	3.0639e-06	0.0246635	0.682985	1.08473	0.528934	0.997375
EQ PGS	C5	GO_MONOSACCHARIDE_BINDING	2	3.51982e-06	0.0222394	-0.56192	0.833669	0.500292	0.995329	3.06298e-06	0.0246635	-0.524196	0.832663	0.528996	0.997375
EQ PGS	C5	GO_DEFENSE_RESPONSE_TO_OTHER_ORGANISM	23	3.54563e-06	0.0222395	-0.54503	0.805662	0.498725	0.995329	3.06143e-06	0.0246635	-0.506454	0.804684	0.5291	0.997375
EQ PGS	C5	GO_LYMPHOCYTE_ACTIVATION_INVOLVED_IN_IMMUNE_RESPONSE	3	3.88439e-06	0.0222398	0.512689	0.724057	0.478898	0.995329	3.05931e-06	0.0246635	0.455002	0.723183	0.529242	0.997375
EQ PGS	C5	GO_CORPUS_CALLOSUM_DEVELOPMENT	2	3.51051e-06	0.0222394	0.360219	0.535133	0.500859	0.995329	3.05887e-06	0.0246635	0.336255	0.534486	0.529272	0.997375
EQ PGS	C5	GO_CELLULAR_RESPONSE_TO_RADIATION	5	3.25188e-06	0.0222392	0.403655	0.62305	0.517071	0.995329	3.05826e-06	0.0246635	0.391462	0.622301	0.529313	0.997375
EQ PGS	C5	GO_GLUCOSYLTRANSFERASE_ACTIVITY	1	2.59087e-06	0.0222385	0.494981	0.855945	0.563072	0.995329	3.0566e-06	0.0246635	0.537636	0.854902	0.529425	0.997375
EQ PGS	C5	GO_EARLY_ENDOSOME_TO_GOLGI_TRANSPORT	2	3.64123e-06	0.0222396	0.27547	0.401818	0.492993	0.995329	3.05642e-06	0.0246635	0.252386	0.401334	0.529437	0.997375
EQ PGS	C5	GO_CARDIOBLAST_DIFFERENTIATION	1	3.96918e-06	0.0222399	-0.446336	0.623578	0.474138	0.995329	3.05191e-06	0.0246635	-0.391395	0.62284	0.529741	0.997375
EQ PGS	C5	GO_RNA_PHOSPHODIESTER_BOND_HYDROLYSIS_ENDONUCLEOLYTIC	2	2.94135e-06	0.0222389	-0.461337	0.74873	0.53779	0.995329	3.05188e-06	0.0246635	-0.469928	0.747816	0.529743	0.997375
EQ PGS	C5	GO_REGULATION_OF_VASCULATURE_DEVELOPMENT	21	2.93747e-06	0.0222389	-0.453668	0.736768	0.538058	0.995329	3.05128e-06	0.0246635	-0.462374	0.735869	0.529784	0.997375
EQ PGS	C5	GO_DETECTION_OF_CALCIUM_ION	1	2.93373e-06	0.0222389	-0.455899	0.740863	0.538317	0.995329	3.04682e-06	0.0246635	-0.464604	0.739959	0.530085	0.997375
EQ PGS	C5	GO_DETECTION_OF_TEMPERATURE_STIMULUS_INVOLVED_IN_SENSORY_PERCEPTION	1	5.35004e-06	0.0222413	0.510929	0.614839	0.405977	0.995329	3.04516e-06	0.0246635	0.385508	0.614153	0.530197	0.997375
EQ PGS	C5	GO_REGULATION_OF_VASCULAR_SMOOTH_MUSCLE_CONTRACTION	2	3.07725e-06	0.022239	0.292734	0.464486	0.528543	0.995329	3.04417e-06	0.0246635	0.291157	0.463918	0.530264	0.997375
EQ PGS	C5	GO_SUBSTRATE_DEPENDENT_CELL_MIGRATION	4	2.60578e-06	0.0222385	-0.184555	0.318227	0.561951	0.995329	3.04416e-06	0.0246635	-0.199482	0.317847	0.530264	0.997375
EQ PGS	C5	GO_DNA_PACKAGING	5	2.36332e-06	0.0222383	0.252552	0.457267	0.580738	0.995329	3.04262e-06	0.0246635	0.286566	0.456718	0.530368	0.997375
EQ PGS	C5	GO_CARBOHYDRATE_DERIVATIVE_TRANSPORT	1	3.83746e-06	0.0222398	0.531953	0.755843	0.481566	0.995329	3.0401e-06	0.0246635	0.473482	0.75493	0.530538	0.997375
EQ PGS	C5	GO_OSTEOCLAST_DIFFERENTIATION	3	3.83746e-06	0.0222398	0.5301	0.753209	0.481566	0.995329	3.0401e-06	0.0246635	0.471832	0.752299	0.530538	0.997375
EQ PGS	C5	GO_OSTEOBLAST_DIFFERENTIATION	10	3.5839e-06	0.0222395	-0.544946	0.801226	0.496417	0.995329	3.03704e-06	0.0246635	-0.501667	0.800273	0.530746	0.997375
EQ PGS	C5	GO_GLOMERULAR_EPITHELIUM_DEVELOPMENT	3	3.12304e-06	0.022239	-0.50479	0.795063	0.525492	0.995329	3.0364e-06	0.0246635	-0.497744	0.794097	0.530789	0.997375
EQ PGS	C5	GO_OLIGOSACCHARIDE_METABOLIC_PROCESS	3	3.21522e-06	0.0222391	0.232271	0.360553	0.519442	0.995329	3.03479e-06	0.0246635	0.225661	0.360113	0.530898	0.997375
EQ PGS	C5	GO_POSITIVE_REGULATION_OF_VIRAL_PROCESS	2	2.77458e-06	0.0222387	-0.48626	0.81255	0.549549	0.995329	3.03376e-06	0.0246635	-0.508473	0.811568	0.530967	0.997375
EQ PGS	C5	GO_REGULATION_OF_SUPRAMOLECULAR_FIBER_ORGANIZATION	22	3.4484e-06	0.0222394	0.465182	0.697259	0.504672	0.995329	3.0257e-06	0.0246635	0.435742	0.696408	0.531514	0.997375
EQ PGS	C5	GO_GONADAL_MESODERM_DEVELOPMENT	1	2.86712e-06	0.0222388	-0.394369	0.648276	0.542966	0.995329	3.0252e-06	0.0246635	-0.405098	0.647486	0.531548	0.997375
EQ PGS	C5	GO_REGULATION_OF_ENDOTHELIAL_CELL_MIGRATION	16	3.31721e-06	0.0222392	-0.609644	0.931686	0.512891	0.995329	3.0216e-06	0.0246635	-0.58185	0.930551	0.531792	0.997375
EQ PGS	C5	GO_POSITIVE_REGULATION_OF_DENDRITIC_SPINE_DEVELOPMENT	5	2.76225e-06	0.0222387	-0.48134	0.806122	0.550438	0.995329	3.02039e-06	0.0246635	-0.503338	0.805148	0.531874	0.997375
EQ PGS	C5	GO_REGULATION_OF_NEURAL_PRECURSOR_CELL_PROLIFERATION	2	3.68444e-06	0.0222396	0.563887	0.817685	0.490438	0.995329	3.01965e-06	0.0246635	0.510491	0.816691	0.531924	0.997375
EQ PGS	C5	GO_ACTOMYOSIN	5	3.17182e-06	0.0222391	-0.183823	0.287292	0.522275	0.995329	3.01933e-06	0.0246635	-0.179351	0.286943	0.531946	0.997375
EQ PGS	C5	GO_NUCLEOTIDE_SUGAR_BIOSYNTHETIC_PROCESS	1	3.68254e-06	0.0222396	0.565815	0.820693	0.49055	0.995329	3.01857e-06	0.0246635	0.512278	0.819695	0.531998	0.997375
EQ PGS	C5	GO_MINUS_END_DIRECTED_ORGANELLE_TRANSPORT_ALONG_MICROTUBULE	1	3.29699e-06	0.0222392	0.513056	0.786476	0.514178	0.995329	3.01844e-06	0.0246635	0.49091	0.785521	0.532006	0.997375
EQ PGS	C5	GO_CARDIOVASCULAR_SYSTEM_DEVELOPMENT	40	3.29699e-06	0.0222392	0.507655	0.778197	0.514178	0.995329	3.01844e-06	0.0246635	0.485743	0.777253	0.532006	0.997375
EQ PGS	C5	GO_POSITIVE_REGULATION_OF_ENDOTHELIAL_CELL_CHEMOTAXIS	3	3.22543e-06	0.0222391	-0.373108	0.578257	0.51878	0.995329	3.01659e-06	0.0246635	-0.360841	0.577571	0.532132	0.997375
EQ PGS	C5	GO_CARDIAC_MUSCLE_CONTRACTION	16	3.68853e-06	0.0222396	-0.62395	0.904279	0.490197	0.995329	3.01555e-06	0.0246635	-0.564192	0.903216	0.532203	0.997375
EQ PGS	C5	GO_MORPHOGENESIS_OF_AN_EPITHELIUM	23	3.75947e-06	0.0222397	-0.549355	0.788623	0.486054	0.995329	3.01357e-06	0.0246635	-0.491867	0.787689	0.532337	0.997375
EQ PGS	C5	GO_AMINOGLYCAN_METABOLIC_PROCESS	12	3.95753e-06	0.0222399	-0.434462	0.607883	0.474787	0.995329	3.00961e-06	0.0246635	-0.378891	0.607164	0.532607	0.997375
EQ PGS	C5	GO_TELOMERASE_HOLOENZYME_COMPLEX_ASSEMBLY	1	2.36611e-06	0.0222383	-0.329472	0.596184	0.580515	0.995329	3.00875e-06	0.0246635	-0.371536	0.595464	0.532666	0.997375
EQ PGS	C5	GO_POSITIVE_REGULATION_OF_PHOSPHOPROTEIN_PHOSPHATASE_ACTIVITY	1	3.30594e-06	0.0222392	-0.612897	0.938252	0.513608	0.995329	3.00783e-06	0.0246635	-0.584614	0.937109	0.532728	0.997375
EQ PGS	C5	GO_REGULATION_OF_TOR_SIGNALING	7	3.35867e-06	0.0222393	0.557548	0.846795	0.510269	0.995329	3.00469e-06	0.0246635	0.52737	0.845791	0.532942	0.997375
EQ PGS	C5	GO_POSITIVE_REGULATION_OF_PROTEIN_AUTOPHOSPHORYLATION	2	2.6594e-06	0.0222386	-0.264741	0.451866	0.557954	0.995329	3.00424e-06	0.0246635	-0.28139	0.451324	0.532973	0.997375
EQ PGS	C5	GO_REGULATION_OF_DEFENSE_RESPONSE_TO_VIRUS_BY_HOST	2	3.66844e-06	0.0222396	0.558578	0.811751	0.491382	0.995329	3.00094e-06	0.0246635	0.505214	0.810764	0.533198	0.997375
EQ PGS	C5	GO_REGULATION_OF_CHROMATIN_SILENCING	2	3.28005e-06	0.0222392	-0.681197	1.04692	0.515261	0.995329	3.00026e-06	0.0246635	-0.651509	1.04565	0.533244	0.997375
EQ PGS	C5	GO_SEMI_LUNAR_VALVE_DEVELOPMENT	8	2.35719e-06	0.0222383	-0.326633	0.592166	0.58123	0.995329	2.99473e-06	0.0246635	-0.368171	0.59145	0.533622	0.997375
EQ PGS	C5	GO_MACROPHAGE_ACTIVATION	2	3.90187e-06	0.0222398	-0.439064	0.618687	0.47791	0.995329	2.99349e-06	0.0246635	-0.38459	0.617955	0.533707	0.997375
EQ PGS	C5	GO_MOTOR_NEURON_AXON_GUIDANCE	4	2.74991e-06	0.0222387	-0.420551	0.705894	0.551329	0.995329	2.98463e-06	0.0246634	-0.438137	0.705038	0.534313	0.997375
EQ PGS	C5	GO_POTASSIUM_ION_LEAK_CHANNEL_ACTIVITY	2	2.86246e-06	0.0222388	0.285849	0.47027	0.543294	0.995329	2.98361e-06	0.0246634	0.291841	0.469703	0.534383	0.997375
EQ PGS	C5	GO_LARGE_RIBOSOMAL_SUBUNIT	2	2.64179e-06	0.0222386	0.239322	0.40984	0.559261	0.995329	2.98042e-06	0.0246634	0.2542	0.409339	0.534601	0.997375
EQ PGS	C5	GO_MUSCLE_CELL_DEVELOPMENT	20	3.64374e-06	0.0222396	0.552571	0.805739	0.492844	0.995329	2.97729e-06	0.0246634	0.499493	0.804759	0.534816	0.997375
EQ PGS	C5	GO_VESICLE_ORGANIZATION	8	3.76965e-06	0.0222397	0.512923	0.735328	0.485464	0.995329	2.9762e-06	0.0246634	0.45576	0.734435	0.534891	0.997375
EQ PGS	C5	GO_KERATINOCYTE_PROLIFERATION	1	3.76807e-06	0.0222397	0.514736	0.738082	0.485556	0.995329	2.97501e-06	0.0246634	0.457376	0.737186	0.534972	0.997375
EQ PGS	C5	GO_POST_TRANSLATIONAL_PROTEIN_MODIFICATION	11	3.02948e-06	0.0222389	-0.615607	0.984462	0.531761	0.995329	2.9742e-06	0.0246634	-0.609975	0.983275	0.535028	0.997375
EQ PGS	C5	GO_CENTROSOME_DUPLICATION	3	3.13758e-06	0.0222391	0.40065	0.629576	0.524529	0.995329	2.97079e-06	0.0246634	0.38986	0.628812	0.535262	0.997375
EQ PGS	C5	GO_RESPONSE_TO_METHOTREXATE	1	3.29993e-06	0.0222392	0.526116	0.806137	0.513991	0.995329	2.9693e-06	0.0246634	0.499085	0.805185	0.535365	0.997375
EQ PGS	C5	GO_POSITIVE_REGULATION_OF_LEUKOCYTE_CHEMOTAXIS	2	3.77167e-06	0.0222397	0.507916	0.727955	0.485348	0.995329	2.96468e-06	0.0246634	0.45032	0.727077	0.535682	0.997375
EQ PGS	C5	GO_OXIDOREDUCTASE_ACTIVITY_ACTING_ON_THE_ALDEHYDE_OR_OXO_GROUP_OF_DONORS_NAD_OR_NADP_AS_ACCEPTOR	1	2.59214e-06	0.0222385	0.257721	0.445553	0.562976	0.995329	2.96131e-06	0.0246634	0.275471	0.445022	0.535914	0.997375
EQ PGS	C5	GO_MESENCHYME_MORPHOGENESIS	5	3.11703e-06	0.022239	0.388388	0.612315	0.52589	0.995329	2.95751e-06	0.0246634	0.378323	0.611573	0.536176	0.997375
EQ PGS	C5	GO_RESPONSE_TO_EPINEPHRINE	2	2.64726e-06	0.0222386	-0.118418	0.202582	0.558855	0.995329	2.95341e-06	0.0246634	-0.125082	0.20234	0.536459	0.997375
EQ PGS	C5	GO_MANNOSYLATION	2	2.53722e-06	0.0222385	-0.230611	0.402978	0.567142	0.995329	2.95326e-06	0.0246634	-0.248807	0.402493	0.536469	0.997375
EQ PGS	C5	GO_POSITIVE_REGULATION_OF_ORGAN_GROWTH	3	3.44288e-06	0.0222394	0.202855	0.304302	0.505013	0.995329	2.94895e-06	0.0246634	0.187744	0.303934	0.536766	0.997375
EQ PGS	C5	GO_H4_HISTONE_ACETYLTRANSFERASE_COMPLEX	1	2.60974e-06	0.0222385	0.242717	0.418198	0.561654	0.995329	2.94566e-06	0.0246634	0.257867	0.417687	0.536994	0.997375
EQ PGS	C5	GO_STABILIZATION_OF_MEMBRANE_POTENTIAL	1	2.24376e-06	0.0222382	-0.449326	0.834936	0.59047	0.995329	2.94502e-06	0.0246634	-0.514783	0.833927	0.537038	0.997375
EQ PGS	C5	GO_RESPONSE_TO_VITAMIN	1	1.91959e-06	0.0222378	-0.262603	0.527564	0.618651	0.995329	2.93924e-06	0.0246634	-0.324957	0.526933	0.537437	0.997375
EQ PGS	C5	GO_NEGATIVE_REGULATION_OF_ANION_TRANSMEMBRANE_TRANSPORT	1	2.93949e-06	0.0222389	-0.221355	0.359363	0.537919	0.995329	2.93899e-06	0.0246634	-0.221337	0.358923	0.537455	0.997375
EQ PGS	C5	GO_IN_UTERO_EMBRYONIC_DEVELOPMENT	11	3.4692e-06	0.0222394	-0.597286	0.89258	0.50339	0.995329	2.93849e-06	0.0246634	-0.549712	0.891499	0.537489	0.997375
EQ PGS	C5	GO_REGULATION_OF_MORPHOGENESIS_OF_AN_EPITHELIUM	7	2.29755e-06	0.0222382	-0.332382	0.610359	0.586052	0.995329	2.93593e-06	0.0246634	-0.375738	0.609621	0.537667	0.997375
EQ PGS	C5	GO_REGULATION_OF_ANION_TRANSPORT	7	2.11613e-06	0.022238	0.22398	0.428567	0.601235	0.995329	2.93515e-06	0.0246634	0.263795	0.428054	0.537721	0.997375
EQ PGS	C5	GO_NEGATIVE_REGULATION_OF_NUCLEOCYTOPLASMIC_TRANSPORT	1	2.58435e-06	0.0222385	-0.265252	0.459264	0.563563	0.995329	2.9267e-06	0.0246634	-0.282282	0.458714	0.538306	0.997375
EQ PGS	C5	GO_REGULATION_OF_HEART_RATE_BY_CHEMICAL_SIGNAL	1	2.93611e-06	0.0222389	0.288692	0.468952	0.538152	0.995329	2.92562e-06	0.0246634	0.288176	0.468379	0.538382	0.997375
EQ PGS	C5	GO_MUSCLE_STRUCTURE_DEVELOPMENT	42	3.15576e-06	0.0222391	-0.658775	1.0322	0.52333	0.995329	2.92336e-06	0.0246634	-0.634064	1.03095	0.538538	0.997375
EQ PGS	C5	GO_OXALATE_TRANSPORT	2	2.56522e-06	0.0222385	-0.403997	0.702094	0.565011	0.995329	2.9233e-06	0.0246634	-0.431275	0.701238	0.538543	0.997375
EQ PGS	C5	GO_NUCLEAR_INNER_MEMBRANE	1	3.11464e-06	0.022239	-0.396254	0.624956	0.526049	0.995329	2.92067e-06	0.0246634	-0.383726	0.624205	0.538726	0.997375
EQ PGS	C5	GO_POSITIVE_REGULATION_OF_INTERLEUKIN_1_SECRETION	1	1.90563e-06	0.0222378	-0.18024	0.363422	0.619929	0.995329	2.92009e-06	0.0246634	-0.223121	0.362986	0.538766	0.997375
EQ PGS	C5	GO_GLUTAMATE_RECEPTOR_BINDING	1	3.86391e-06	0.0222398	-0.585069	0.828462	0.480059	0.995329	2.91679e-06	0.0246634	-0.508345	0.827473	0.538996	0.997375
EQ PGS	C5	GO_INNER_MITOCHONDRIAL_MEMBRANE_PROTEIN_COMPLEX	3	2.47107e-06	0.0222384	0.215668	0.381876	0.572239	0.995329	2.91566e-06	0.0246634	0.234271	0.381416	0.539074	0.997375
EQ PGS	C5	GO_POSITIVE_REGULATION_OF_METANEPHROS_DEVELOPMENT	1	3.19613e-06	0.0222391	-0.426848	0.664569	0.520685	0.995329	2.91484e-06	0.0246634	-0.407634	0.66376	0.539131	0.997375
EQ PGS	C5	GO_FILOPODIUM_ASSEMBLY	5	2.32293e-06	0.0222382	-0.437086	0.798231	0.58399	0.995329	2.91007e-06	0.0246634	-0.489224	0.797266	0.539463	0.997375
EQ PGS	C5	GO_EXOCRINE_SYSTEM_DEVELOPMENT	2	3.52499e-06	0.0222394	-0.416349	0.617246	0.499977	0.995329	2.90362e-06	0.0246634	-0.377886	0.616508	0.539913	0.997375
EQ PGS	C5	GO_POSITIVE_REGULATION_OF_EXTRACELLULAR_MATRIX_ASSEMBLY	1	2.35582e-06	0.0222383	-0.286593	0.519726	0.581339	0.995329	2.90143e-06	0.0246634	-0.318058	0.519095	0.540066	0.997375
EQ PGS	C5	GO_EMBRYO_DEVELOPMENT_ENDING_IN_BIRTH_OR_EGG_HATCHING	26	3.15408e-06	0.0222391	-0.28463	0.446091	0.52344	0.995329	2.9001e-06	0.0246634	-0.272931	0.445547	0.540159	0.997375
EQ PGS	C5	GO_MOTOR_ACTIVITY	8	3.22523e-06	0.0222391	0.212571	0.32946	0.518792	0.995329	2.89987e-06	0.0246634	0.201564	0.329057	0.540175	0.997375
EQ PGS	C5	GO_NEURAL_CREST_CELL_MIGRATION_INVOLVED_IN_AUTONOMIC_NERVOUS_SYSTEM_DEVELOPMENT	1	2.35347e-06	0.0222383	-0.286094	0.519079	0.581528	0.995329	2.89888e-06	0.0246634	-0.317522	0.518449	0.540244	0.997375
EQ PGS	C5	GO_CELLULAR_RESPONSE_TO_EXOGENOUS_DSRNA	1	2.54288e-06	0.0222385	-0.404814	0.706599	0.56671	0.995329	2.8981e-06	0.0246634	-0.432167	0.705737	0.540299	0.997375
EQ PGS	C5	GO_SYNCYTIUM_FORMATION	2	2.41631e-06	0.0222383	-0.45457	0.813963	0.576527	0.995329	2.89723e-06	0.0246634	-0.49776	0.812973	0.540359	0.997375
EQ PGS	C5	GO_PROTEIN_N_TERMINUS_BINDING	2	2.35637e-06	0.0222383	0.468811	0.850072	0.581295	0.995329	2.89578e-06	0.0246634	0.519711	0.849039	0.540461	0.997375
EQ PGS	C5	GO_MDM2_MDM4_FAMILY_PROTEIN_BINDING	1	2.77879e-06	0.0222387	-0.406461	0.678688	0.549246	0.995329	2.89158e-06	0.0246633	-0.41464	0.677877	0.540755	0.997375
EQ PGS	C5	GO_ACTIVATION_OF_IMMUNE_RESPONSE	14	3.12832e-06	0.022239	0.210859	0.331831	0.525142	0.995329	2.89017e-06	0.0246633	0.202675	0.331426	0.540854	0.997375
EQ PGS	C5	GO_PARASYMPATHETIC_NERVOUS_SYSTEM_DEVELOPMENT	2	3.27046e-06	0.0222392	0.307195	0.472814	0.515876	0.995329	2.88944e-06	0.0246633	0.288748	0.472237	0.540905	0.997375
EQ PGS	C5	GO_ESTABLISHMENT_OF_PROTEIN_LOCALIZATION_TO_ENDOPLASMIC_RETICULUM	1	2.14914e-06	0.0222381	-0.397808	0.755303	0.598412	0.995329	2.88795e-06	0.0246633	-0.461159	0.754404	0.541009	0.997375
EQ PGS	C5	GO_R_SMAD_BINDING	1	2.85046e-06	0.0222388	-0.459195	0.75704	0.54414	0.995329	2.88685e-06	0.0246633	-0.462124	0.756126	0.541086	0.997375
EQ PGS	C5	GO_POSITIVE_REGULATION_OF_TROPHOBLAST_CELL_MIGRATION	2	2.34031e-06	0.0222383	-0.284941	0.518439	0.582586	0.995329	2.88393e-06	0.0246633	-0.316311	0.51781	0.541291	0.997375
EQ PGS	C5	GO_NEGATIVE_REGULATION_OF_TROPHOBLAST_CELL_MIGRATION	1	2.33901e-06	0.0222383	-0.284158	0.517158	0.582691	0.995329	2.8829e-06	0.0246633	-0.315474	0.51653	0.541363	0.997375
EQ PGS	C5	GO_POSITIVE_REGULATION_OF_REPRODUCTIVE_PROCESS	9	3.15478e-06	0.0222391	-0.420123	0.658373	0.523395	0.995329	2.88276e-06	0.0246633	-0.401606	0.657572	0.541372	0.997375
EQ PGS	C5	GO_INSULIN_RECEPTOR_BINDING	1	2.84273e-06	0.0222388	-0.451407	0.745213	0.544687	0.995329	2.87991e-06	0.0246633	-0.454357	0.744313	0.541573	0.997375
EQ PGS	C5	GO_ENDOTHELIAL_CELL_APOPTOTIC_PROCESS	4	3.3478e-06	0.0222393	0.484195	0.73658	0.510954	0.995329	2.8784e-06	0.0246633	0.448974	0.735688	0.541679	0.997375
EQ PGS	C5	GO_BASEMENT_MEMBRANE_ORGANIZATION	1	3.25221e-06	0.0222392	0.309095	0.47707	0.517049	0.995329	2.87266e-06	0.0246633	0.2905	0.476488	0.542082	0.997375
EQ PGS	C5	GO_SOMITE_DEVELOPMENT	2	3.24954e-06	0.0222392	0.314485	0.485589	0.517221	0.995329	2.87036e-06	0.0246633	0.295569	0.484996	0.542244	0.997375
EQ PGS	C5	GO_RESPONSE_TO_TUMOR_NECROSIS_FACTOR	7	3.67633e-06	0.0222396	0.508029	0.737498	0.490916	0.995329	2.86897e-06	0.0246633	0.4488	0.736608	0.542341	0.997375
EQ PGS	C5	GO_MICROTUBULE_CYTOSKELETON_ORGANIZATION_INVOLVED_IN_MITOSIS	6	3.05856e-06	0.022239	0.36039	0.57358	0.529798	0.995329	2.86817e-06	0.0246633	0.348994	0.572879	0.542397	0.997375
EQ PGS	C5	GO_NEUROLIGIN_FAMILY_PROTEIN_BINDING	2	2.73325e-06	0.0222387	-0.399314	0.672287	0.552538	0.995329	2.86183e-06	0.0246633	-0.408611	0.671484	0.542844	0.997375
EQ PGS	C5	GO_POSITIVE_REGULATION_OF_APOPTOTIC_CELL_CLEARANCE	1	3.20108e-06	0.0222391	0.0655867	0.102035	0.520362	0.995329	2.86182e-06	0.0246633	0.0620145	0.101911	0.542845	0.997375
EQ PGS	C5	GO_CELLULAR_PROTEIN_CATABOLIC_PROCESS	20	3.02339e-06	0.0222389	0.400519	0.641144	0.532173	0.995329	2.85984e-06	0.0246633	0.389537	0.640363	0.542985	0.997375
EQ PGS	C5	GO_POSITIVE_REGULATION_OF_CELL_SUBSTRATE_ADHESION	8	3.67513e-06	0.0222396	0.520816	0.756185	0.490987	0.995329	2.85975e-06	0.0246633	0.459431	0.755273	0.542991	0.997375
EQ PGS	C5	GO_REGULATION_OF_VACUOLE_ORGANIZATION	1	3.05174e-06	0.022239	0.384379	0.612443	0.530257	0.995329	2.85644e-06	0.0246633	0.371887	0.61171	0.543224	0.997375
EQ PGS	C5	GO_RESPONSE_TO_AXON_INJURY	5	3.05174e-06	0.022239	0.379692	0.604975	0.530257	0.995329	2.85644e-06	0.0246633	0.367352	0.604251	0.543224	0.997375
EQ PGS	C5	GO_NEURON_PROJECTION_EXTENSION_INVOLVED_IN_NEURON_PROJECTION_GUIDANCE	8	3.34278e-06	0.0222393	0.520278	0.792065	0.511271	0.995329	2.85298e-06	0.0246633	0.48066	0.79111	0.543469	0.997375
EQ PGS	C5	GO_PROTEIN_FOLDING	5	2.88358e-06	0.0222388	-0.609743	0.999451	0.541811	0.995329	2.85113e-06	0.0246633	-0.606314	0.998245	0.5436	0.997375
EQ PGS	C5	GO_ANOIKIS	2	3.33312e-06	0.0222393	0.359097	0.547477	0.511882	0.995329	2.85094e-06	0.0246633	0.332114	0.546815	0.543613	0.997375
EQ PGS	C5	GO_INSULIN_METABOLIC_PROCESS	1	2.30936e-06	0.0222382	-0.282021	0.516554	0.58509	0.995329	2.84841e-06	0.0246633	-0.313214	0.515927	0.543792	0.997375
EQ PGS	C5	GO_REGULATION_OF_RECEPTOR_RECYCLING	2	2.38152e-06	0.0222383	-0.470004	0.847724	0.579285	0.995329	2.84828e-06	0.0246633	-0.514011	0.846698	0.543801	0.997375
EQ PGS	C5	GO_B_CELL_HOMEOSTASIS	2	2.59171e-06	0.0222385	-0.437206	0.755914	0.563008	0.995329	2.84649e-06	0.0246633	-0.458199	0.755001	0.543927	0.997375
EQ PGS	C5	GO_UNFOLDED_PROTEIN_BINDING	2	1.92832e-06	0.0222378	-0.466503	0.935071	0.617854	0.995329	2.84456e-06	0.0246633	-0.566607	0.933947	0.544064	0.997375
EQ PGS	C5	GO_POSITIVE_REGULATION_OF_GLIAL_CELL_DIFFERENTIATION	2	3.18814e-06	0.0222391	0.468062	0.72965	0.521206	0.995329	2.8427e-06	0.0246633	0.441988	0.728774	0.544196	0.997375
EQ PGS	C5	GO_PROTEIN_LOCALIZATION_TO_VACUOLE	2	3.09526e-06	0.022239	-0.59189	0.936424	0.527339	0.995329	2.84226e-06	0.0246633	-0.567188	0.935282	0.544227	0.997375
EQ PGS	C5	GO_NEGATIVE_REGULATION_OF_RELAXATION_OF_MUSCLE	1	2.301e-06	0.0222382	-0.281157	0.515906	0.58577	0.995329	2.83881e-06	0.0246633	-0.312294	0.51528	0.544472	0.997375
EQ PGS	C5	GO_NEGATIVE_REGULATION_OF_LEUKOCYTE_CHEMOTAXIS	2	1.87104e-06	0.0222378	-0.27273	0.554973	0.623123	0.995329	2.83878e-06	0.0246633	-0.335955	0.554322	0.544473	0.997375
EQ PGS	C5	GO_RIBOSOME_BIOGENESIS	2	2.57287e-06	0.0222385	-0.433416	0.752101	0.564431	0.995329	2.8373e-06	0.0246633	-0.455152	0.751192	0.544578	0.997375
EQ PGS	C5	GO_INOSITOL_TRISPHOSPHATE_METABOLIC_PROCESS	1	3.06656e-06	0.022239	0.518491	0.824129	0.52926	0.995329	2.83666e-06	0.0246633	0.498696	0.823151	0.544624	0.997375
EQ PGS	C5	GO_NEUTRAL_LIPID_METABOLIC_PROCESS	5	2.91307e-06	0.0222388	0.542369	0.884504	0.539751	0.995329	2.83397e-06	0.0246633	0.534966	0.883439	0.544815	0.997375
EQ PGS	C5	GO_MORPHOGENESIS_OF_A_BRANCHING_STRUCTURE	9	3.57401e-06	0.0222395	0.315978	0.465221	0.497012	0.995329	2.8309e-06	0.0246633	0.281223	0.464662	0.545033	0.997375
EQ PGS	C5	GO_EXTRACELLULAR_MATRIX_STRUCTURAL_CONSTITUENT	11	2.3866e-06	0.0222383	0.355008	0.63963	0.578881	0.995329	2.82953e-06	0.0246633	0.386558	0.63886	0.54513	0.997375
EQ PGS	C5	GO_SURFACTANT_HOMEOSTASIS	2	3.32205e-06	0.0222392	0.353762	0.540241	0.512583	0.995329	2.82883e-06	0.0246633	0.326451	0.539588	0.54518	0.997375
EQ PGS	C5	GO_REGULATION_OF_RELAXATION_OF_MUSCLE	3	2.28955e-06	0.0222382	-0.28013	0.515305	0.586704	0.995329	2.8285e-06	0.0246633	-0.311363	0.514679	0.545203	0.997375
EQ PGS	C5	GO_NEGATIVE_REGULATION_OF_CELL_POPULATION_PROLIFERATION	36	2.16895e-06	0.0222381	-0.380737	0.719581	0.596731	0.995329	2.8285e-06	0.0246633	-0.434796	0.718712	0.545203	0.997375
EQ PGS	C5	GO_NEGATIVE_REGULATION_OF_RHO_PROTEIN_SIGNAL_TRANSDUCTION	3	3.07316e-06	0.022239	-0.600594	0.953605	0.528817	0.995329	2.82614e-06	0.0246633	-0.575954	0.952443	0.545371	0.997375
EQ PGS	C5	GO_ETHANOL_CATABOLIC_PROCESS	1	3.39972e-06	0.0222393	-0.538295	0.812604	0.507695	0.995329	2.82444e-06	0.0246633	-0.490649	0.811619	0.545491	0.997375
EQ PGS	C5	GO_POSITIVE_REGULATION_OF_TOR_SIGNALING	1	3.17592e-06	0.0222391	0.461923	0.721463	0.522006	0.995329	2.82332e-06	0.0246633	0.435537	0.720598	0.545571	0.997375
EQ PGS	C5	GO_MEMBRANE_FUSION	5	3.17389e-06	0.0222391	0.459106	0.717293	0.522139	0.995329	2.82139e-06	0.0246633	0.432872	0.716433	0.545709	0.997375
EQ PGS	C5	GO_REGULATION_OF_SKELETAL_MUSCLE_TISSUE_DEVELOPMENT	6	3.08056e-06	0.022239	0.255995	0.405973	0.528321	0.995329	2.82088e-06	0.0246633	0.24497	0.405478	0.545745	0.997375
EQ PGS	C5	GO_NEGATIVE_REGULATION_OF_MORPHOGENESIS_OF_AN_EPITHELIUM	2	2.19474e-06	0.0222381	-0.328585	0.617358	0.594558	0.995329	2.82078e-06	0.0246633	-0.372519	0.616611	0.545752	0.997375
EQ PGS	C5	GO_POSITIVE_REGULATION_OF_CELLULAR_CATABOLIC_PROCESS	14	3.11944e-06	0.022239	0.51783	0.816071	0.52573	0.995329	2.81429e-06	0.0246633	0.49187	0.815105	0.546215	0.997375
EQ PGS	C5	GO_IRE1_MEDIATED_UNFOLDED_PROTEIN_RESPONSE	2	2.53756e-06	0.0222385	-0.435517	0.760986	0.567116	0.995329	2.81229e-06	0.0246633	-0.458495	0.760067	0.546357	0.997375
EQ PGS	C5	GO_POSITIVE_REGULATION_OF_VASCULAR_ENDOTHELIAL_GROWTH_FACTOR_SIGNALING_PATHWAY	2	2.27207e-06	0.0222382	-0.278028	0.513403	0.588136	0.995329	2.81165e-06	0.0246633	-0.309289	0.51278	0.546403	0.997375
EQ PGS	C5	GO_ESTROGEN_RECEPTOR_BINDING	1	2.6735e-06	0.0222386	-0.28898	0.491935	0.556913	0.995329	2.81159e-06	0.0246633	-0.296352	0.491336	0.546407	0.997375
EQ PGS	C5	GO_NEGATIVE_REGULATION_OF_CELL_CYCLE_PROCESS	4	3.07786e-06	0.022239	-0.654637	1.03862	0.528502	0.995329	2.81138e-06	0.0246633	-0.625667	1.03736	0.546422	0.997375
EQ PGS	C5	GO_POSITIVE_REGULATION_OF_BINDING	4	3.5834e-06	0.0222395	0.509267	0.748819	0.496447	0.995329	2.81124e-06	0.0246633	0.451077	0.74791	0.546432	0.997375
EQ PGS	C5	GO_REGULATION_OF_EPITHELIAL_TUBE_FORMATION	2	2.24194e-06	0.0222382	-0.306706	0.570151	0.590621	0.995329	2.8104e-06	0.0246633	-0.3434	0.569461	0.546492	0.997375
EQ PGS	C5	GO_POSITIVE_REGULATION_OF_CALCIUM_ION_DEPENDENT_EXOCYTOSIS	1	2.53525e-06	0.0222385	-0.436868	0.763694	0.567292	0.995329	2.80945e-06	0.0246633	-0.459894	0.762772	0.54656	0.997375
EQ PGS	C5	GO_PLASMA_MEMBRANE_RAFT_ORGANIZATION	1	2.97513e-06	0.0222389	0.399677	0.644965	0.535464	0.995329	2.80421e-06	0.0246633	0.388029	0.644178	0.546934	0.997375
EQ PGS	C5	GO_RESPONSE_TO_INCREASED_OXYGEN_LEVELS	1	3.06683e-06	0.022239	-0.655235	1.04144	0.529242	0.995329	2.80087e-06	0.0246633	-0.626191	1.04018	0.547173	0.997375
EQ PGS	C5	GO_REGULATION_OF_ATPASE_ACTIVITY	2	1.80861e-06	0.0222377	-0.271838	0.562623	0.628982	0.995329	2.80076e-06	0.0246633	-0.338289	0.56195	0.547181	0.997375
EQ PGS	C5	GO_POSITIVE_REGULATION_OF_LONG_TERM_SYNAPTIC_DEPRESSION	4	2.26052e-06	0.0222382	-0.276622	0.512109	0.589086	0.995329	2.79945e-06	0.0246633	-0.307839	0.511488	0.547274	0.997375
EQ PGS	C5	GO_GLUCOSE_BINDING	1	2.66201e-06	0.0222386	-0.269527	0.459809	0.557761	0.995329	2.79776e-06	0.0246633	-0.276314	0.459247	0.547396	0.997375
EQ PGS	C5	GO_REGULATION_OF_RETINA_DEVELOPMENT_IN_CAMERA_TYPE_EYE	1	2.98644e-06	0.0222389	0.35978	0.579481	0.534689	0.995329	2.79719e-06	0.0246633	0.348194	0.578772	0.547436	0.997375
EQ PGS	C5	GO_SIGNAL_TRANSDUCTION_IN_ABSENCE_OF_LIGAND	5	3.0578e-06	0.022239	0.444435	0.70743	0.529849	0.995329	2.78887e-06	0.0246632	0.424449	0.706575	0.548032	0.997375
EQ PGS	C5	GO_REGULATION_OF_FEVER_GENERATION	1	3.67903e-06	0.0222396	-0.419689	0.609032	0.490757	0.995329	2.78814e-06	0.0246632	-0.365372	0.608312	0.548085	0.997375
EQ PGS	C5	GO_PROTEIN_TARGETING	16	3.46765e-06	0.0222394	-0.255003	0.38116	0.503485	0.995329	2.78669e-06	0.0246632	-0.228602	0.3807	0.548189	0.997375
EQ PGS	C5	GO_REGULATION_OF_MRNA_POLYADENYLATION	2	2.83429e-06	0.0222388	-0.60797	1.00517	0.545284	0.995329	2.78628e-06	0.0246632	-0.602809	1.00396	0.548219	0.997375
EQ PGS	C5	GO_POSITIVE_REGULATION_OF_CARDIAC_MUSCLE_TISSUE_DEVELOPMENT	4	2.95666e-06	0.0222389	-0.26154	0.423366	0.536733	0.995329	2.7856e-06	0.0246632	-0.253864	0.422854	0.548268	0.997375
EQ PGS	C5	GO_T_CELL_DIFFERENTIATION_INVOLVED_IN_IMMUNE_RESPONSE	2	2.91321e-06	0.0222388	-0.699846	1.14129	0.539741	0.995329	2.78415e-06	0.0246632	-0.684182	1.13991	0.548371	0.997375
EQ PGS	C5	GO_EYE_MORPHOGENESIS	12	2.85425e-06	0.0222388	-0.466584	0.768712	0.543873	0.995329	2.78402e-06	0.0246632	-0.460809	0.767774	0.548381	0.997375
EQ PGS	C5	GO_INSULIN_LIKE_GROWTH_FACTOR_RECEPTOR_SIGNALING_PATHWAY	2	2.90394e-06	0.0222388	-0.701259	1.14542	0.540387	0.995329	2.77975e-06	0.0246632	-0.686112	1.14404	0.548688	0.997375
EQ PGS	C5	GO_GLOBAL_GENOME_NUCLEOTIDE_EXCISION_REPAIR	1	3.32047e-06	0.0222392	0.361651	0.552421	0.512684	0.995329	2.77888e-06	0.0246632	0.330849	0.55175	0.54875	0.997375
EQ PGS	C5	GO_COVALENT_CHROMATIN_MODIFICATION	23	4.24561e-06	0.0222402	-0.332584	0.449274	0.459137	0.995329	2.77829e-06	0.0246632	-0.269075	0.448779	0.548793	0.997375
EQ PGS	C5	GO_REGULATION_OF_LONG_TERM_SYNAPTIC_DEPRESSION	4	2.23603e-06	0.0222382	-0.273737	0.509536	0.591111	0.995329	2.77313e-06	0.0246632	-0.304849	0.508918	0.549164	0.997375
EQ PGS	C5	GO_MALATE_DEHYDROGENASE_ACTIVITY	1	2.58248e-06	0.0222385	-0.128988	0.223415	0.563705	0.995329	2.76981e-06	0.0246632	-0.133587	0.223145	0.549403	0.997375
EQ PGS	C5	GO_RESPONSE_TO_SALT	1	5.00643e-06	0.0222409	0.445167	0.553781	0.421475	0.995329	2.76783e-06	0.0246632	0.331036	0.553163	0.549546	0.997375
EQ PGS	C5	GO_COP9_SIGNALOSOME	2	2.33986e-06	0.0222383	0.195912	0.356489	0.582623	0.995329	2.76246e-06	0.0246632	0.212874	0.356059	0.549934	0.997375
EQ PGS	C5	GO_NEGATIVE_REGULATION_OF_PRI_MIRNA_TRANSCRIPTION_BY_RNA_POLYMERASE_II	2	2.93056e-06	0.0222388	0.363225	0.590582	0.538537	0.995329	2.75872e-06	0.0246632	0.352415	0.589859	0.550204	0.997375
EQ PGS	C5	GO_EXTRACELLULAR_MATRIX_STRUCTURAL_CONSTITUENT_CONFERRING_COMPRESSION_RESISTANCE	1	2.39214e-06	0.0222383	0.270931	0.487578	0.57844	0.995329	2.75706e-06	0.0246632	0.290869	0.486991	0.550324	0.997375
EQ PGS	C5	GO_THIOLESTER_HYDROLASE_ACTIVITY	1	2.73029e-06	0.0222386	-0.435632	0.73383	0.552753	0.995329	2.75e-06	0.0246632	-0.437209	0.732944	0.550835	0.997375
EQ PGS	C5	GO_REGULATION_OF_INTRACELLULAR_TRANSPORT	13	3.52946e-06	0.0222394	0.530934	0.786622	0.499706	0.995329	2.74782e-06	0.0246632	0.468478	0.785673	0.550992	0.997375
EQ PGS	C5	GO_REGULATION_OF_GLUTAMATE_RECEPTOR_SIGNALING_PATHWAY	7	2.21166e-06	0.0222381	-0.270865	0.506961	0.59314	0.995329	2.74691e-06	0.0246632	-0.301871	0.506345	0.551059	0.997375
EQ PGS	C5	GO_PYRIMIDINE_CONTAINING_COMPOUND_BIOSYNTHETIC_PROCESS	2	2.37293e-06	0.0222383	-0.427792	0.772983	0.57997	0.995329	2.7464e-06	0.0246632	-0.460235	0.77205	0.551095	0.997375
EQ PGS	C5	GO_SPINDLE_ORGANIZATION	5	2.60548e-06	0.0222385	-0.384213	0.662533	0.561973	0.995329	2.74265e-06	0.0246632	-0.3942	0.661728	0.551368	0.997375
EQ PGS	C5	GO_CELLULAR_COMPONENT_ASSEMBLY_INVOLVED_IN_MORPHOGENESIS	10	3.05729e-06	0.022239	-0.602151	0.958555	0.529883	0.995329	2.7394e-06	0.0246632	-0.569994	0.957392	0.551603	0.997375
EQ PGS	C5	GO_POSITIVE_REGULATION_OF_VASCULATURE_DEVELOPMENT	12	3.06774e-06	0.022239	0.436391	0.693499	0.529181	0.995329	2.73469e-06	0.0246632	0.412032	0.692667	0.551946	0.997375
EQ PGS	C5	GO_REGULATION_OF_HISTONE_H2B_UBIQUITINATION	1	3.08454e-06	0.022239	0.0969148	0.153594	0.528055	0.995329	2.73021e-06	0.0246632	0.0911796	0.153408	0.552271	0.997375
EQ PGS	C5	GO_NEGATIVE_REGULATION_OF_AXONOGENESIS	10	3.4487e-06	0.0222394	0.499702	0.748967	0.504653	0.995329	2.7274e-06	0.0246632	0.44439	0.748062	0.552477	0.997375
EQ PGS	C5	GO_LUTEOLYSIS	4	3.40502e-06	0.0222393	-0.244769	0.369212	0.507364	0.995329	2.72347e-06	0.0246632	-0.218912	0.368771	0.552763	0.997375
EQ PGS	C5	GO_NEURON_PROJECTION	114	2.67434e-06	0.0222386	0.417695	0.710937	0.55685	0.995329	2.72191e-06	0.0246632	0.421394	0.710066	0.552877	0.997375
EQ PGS	C5	GO_LEUKOCYTE_PROLIFERATION	6	3.23013e-06	0.0222391	-0.530886	0.822189	0.518476	0.995329	2.72076e-06	0.0246632	-0.48724	0.821193	0.55296	0.997375
EQ PGS	C5	GO_REGULATION_OF_CELL_ADHESION_MEDIATED_BY_INTEGRIN	4	3.24855e-06	0.0222392	0.368471	0.569034	0.517285	0.995329	2.71907e-06	0.0246632	0.337111	0.568343	0.553083	0.997375
EQ PGS	C5	GO_BIOLOGICAL_ADHESION	120	2.95969e-06	0.0222389	0.644909	1.04341	0.536525	0.995329	2.71756e-06	0.0246632	0.617971	1.04214	0.553194	0.997375
EQ PGS	C5	GO_LEADING_EDGE_MEMBRANE	18	2.81642e-06	0.0222387	0.166329	0.275866	0.546555	0.995329	2.71558e-06	0.0246632	0.163325	0.27553	0.553338	0.997375
EQ PGS	C5	GO_NEGATIVE_REGULATION_OF_RNA_BIOSYNTHETIC_PROCESS	51	2.84128e-06	0.0222388	0.316837	0.523189	0.54479	0.995329	2.71474e-06	0.0246632	0.309702	0.52255	0.5534	0.997375
EQ PGS	C5	GO_POSITIVE_REGULATION_OF_VASCULAR_SMOOTH_MUSCLE_CELL_PROLIFERATION	1	2.09503e-06	0.022238	-0.247205	0.475381	0.603055	0.995329	2.7128e-06	0.0246632	-0.281307	0.47481	0.553542	0.997375
EQ PGS	C5	GO_TYPE_B_PANCREATIC_CELL_DEVELOPMENT	1	3.05112e-06	0.022239	0.460465	0.733748	0.530299	0.995329	2.71267e-06	0.0246632	0.434187	0.732868	0.553551	0.997375
EQ PGS	C5	GO_OXIDOREDUCTASE_ACTIVITY_ACTING_ON_NAD_P_H_HEME_PROTEIN_AS_ACCEPTOR	1	2.52357e-06	0.0222384	-0.141579	0.248069	0.568186	0.995329	2.70829e-06	0.0246632	-0.146672	0.24777	0.553871	0.997375
EQ PGS	C5	GO_NEGATIVE_REGULATION_OF_MULTICELLULAR_ORGANISM_GROWTH	1	3.20905e-06	0.0222391	0.600511	0.933066	0.519843	0.995329	2.70665e-06	0.0246632	0.551512	0.931937	0.553991	0.997375
EQ PGS	C5	GO_REGULATION_OF_PROTEIN_IMPORT	1	4.53495e-06	0.0222405	-0.413249	0.540139	0.444225	0.995329	2.70351e-06	0.0246632	-0.3191	0.539524	0.554221	0.997375
EQ PGS	C5	GO_NEGATIVE_REGULATION_OF_BLOOD_CIRCULATION	3	3.24743e-06	0.0222392	-0.584862	0.903366	0.517358	0.995329	2.70193e-06	0.0246632	-0.533491	0.902272	0.554337	0.997375
EQ PGS	C5	GO_EMBRYONIC_MORPHOGENESIS	36	3.20388e-06	0.0222391	0.598199	0.930224	0.52018	0.995329	2.70172e-06	0.0246632	0.549331	0.929098	0.554353	0.997375
EQ PGS	C5	GO_RESPONSE_TO_NITRIC_OXIDE	1	2.74563e-06	0.0222387	-0.473294	0.795042	0.551639	0.995329	2.70007e-06	0.0246632	-0.469353	0.794072	0.554474	0.997375
EQ PGS	C5	GO_RIBONUCLEOPROTEIN_COMPLEX_SUBUNIT_ORGANIZATION	9	2.80632e-06	0.0222387	-0.410323	0.681769	0.547275	0.995329	2.69615e-06	0.0246632	-0.402194	0.680943	0.554761	0.997375
EQ PGS	C5	GO_NEGATIVE_REGULATION_OF_MRNA_SPLICING_VIA_SPLICEOSOME	1	2.73832e-06	0.0222387	-0.470331	0.791118	0.552169	0.995329	2.6915e-06	0.0246631	-0.466295	0.790153	0.555103	0.997375
EQ PGS	C5	GO_POSITIVE_REGULATION_OF_T_CELL_RECEPTOR_SIGNALING_PATHWAY	1	3.60299e-06	0.0222395	0.69105	1.01335	0.495273	0.995329	2.68976e-06	0.0246631	0.597098	1.01213	0.555231	0.997375
EQ PGS	C5	GO_POSITIVE_REGULATION_OF_SYNAPTIC_VESICLE_ENDOCYTOSIS	2	2.17233e-06	0.0222381	-0.276362	0.52191	0.596446	0.995329	2.68693e-06	0.0246631	-0.307361	0.521276	0.555439	0.997375
EQ PGS	C5	GO_MHC_CLASS_I_BIOSYNTHETIC_PROCESS	1	2.83914e-06	0.0222388	0.409068	0.675743	0.544941	0.995329	2.6864e-06	0.0246631	0.397913	0.674917	0.555478	0.997375
EQ PGS	C5	GO_TRANSFERASE_ACTIVITY_TRANSFERRING_GLYCOSYL_GROUPS	13	3.30488e-06	0.0222392	0.705567	1.08029	0.513675	0.995329	2.6821e-06	0.0246631	0.635629	1.07898	0.555794	0.997375
EQ PGS	C5	GO_POSITIVE_REGULATION_OF_RIG_I_SIGNALING_PATHWAY	1	2.16395e-06	0.0222381	-0.276184	0.522583	0.597155	0.995329	2.67869e-06	0.0246631	-0.307285	0.521948	0.556046	0.997375
EQ PGS	C5	GO_REGULATION_OF_CALCIUM_ION_TRANSPORT_INTO_CYTOSOL	12	2.66722e-06	0.0222386	-0.544732	0.928396	0.557376	0.995329	2.67378e-06	0.0246631	-0.545412	0.927277	0.556408	0.997375
EQ PGS	C5	GO_ANTIGEN_PROCESSING_AND_PRESENTATION_OF_PEPTIDE_OR_POLYSACCHARIDE_ANTIGEN_VIA_MHC_CLASS_II	2	2.92413e-06	0.0222388	-0.284487	0.463068	0.538983	0.995329	2.67141e-06	0.0246631	-0.271917	0.462503	0.556583	0.997375
EQ PGS	C5	GO_REGULATION_OF_CELL_MATURATION	2	2.37728e-06	0.0222383	-0.10163	0.183468	0.579623	0.995329	2.66007e-06	0.0246631	-0.107508	0.183249	0.557422	0.997375
EQ PGS	C5	GO_CELLULAR_RESPONSE_TO_FLUID_SHEAR_STRESS	1	3.11659e-06	0.022239	-0.269435	0.42481	0.525919	0.995329	2.65654e-06	0.0246631	-0.248758	0.424294	0.557684	0.997375
EQ PGS	C5	GO_NEGATIVE_REGULATION_OF_CYTOKINE_PRODUCTION	11	2.38451e-06	0.0222383	-0.48604	0.876098	0.579047	0.995329	2.65228e-06	0.0246631	-0.512616	0.875045	0.558	0.997375
EQ PGS	C5	GO_POSITIVE_REGULATION_OF_VIRAL_LIFE_CYCLE	1	2.62331e-06	0.0222385	-0.205565	0.353268	0.560638	0.995329	2.64991e-06	0.0246631	-0.206605	0.352837	0.558176	0.997375
EQ PGS	C5	GO_REGULATION_OF_SYNAPTIC_VESICLE_ENDOCYTOSIS	3	2.13198e-06	0.0222381	-0.277736	0.529446	0.599877	0.995329	2.64801e-06	0.0246631	-0.309532	0.528803	0.558317	0.997375
EQ PGS	C5	GO_NEGATIVE_REGULATION_OF_INTRACELLULAR_PROTEIN_TRANSPORT	2	2.82132e-06	0.0222387	0.433974	0.719147	0.546206	0.995329	2.64751e-06	0.0246631	0.420401	0.718278	0.558354	0.997375
EQ PGS	C5	GO_POSITIVE_CHEMOTAXIS	5	2.69401e-06	0.0222386	-0.464211	0.787218	0.555403	0.995329	2.64681e-06	0.0246631	-0.460128	0.786258	0.558406	0.997375
EQ PGS	C5	GO_REGULATION_OF_VENTRICULAR_CARDIAC_MUSCLE_CELL_ACTION_POTENTIAL	2	1.69125e-06	0.0222376	-0.243548	0.521268	0.640342	0.995329	2.64631e-06	0.0246631	-0.304659	0.520643	0.558443	0.997375
EQ PGS	C5	GO_POSITIVE_REGULATION_OF_DNA_METABOLIC_PROCESS	10	1.8764e-06	0.0222378	-0.378546	0.769193	0.622626	0.995329	2.64353e-06	0.0246631	-0.449325	0.768274	0.55865	0.997375
EQ PGS	C5	GO_CEREBRAL_CORTEX_CELL_MIGRATION	5	2.69464e-06	0.0222386	-0.245898	0.416951	0.555357	0.995329	2.64102e-06	0.0246631	-0.243442	0.416445	0.558836	0.997375
EQ PGS	C5	GO_ACTIVE_ION_TRANSMEMBRANE_TRANSPORTER_ACTIVITY	16	2.31467e-06	0.0222382	-0.292199	0.534582	0.584659	0.995329	2.63917e-06	0.0246631	-0.312031	0.533963	0.558974	0.997375
EQ PGS	C5	GO_INHIBITORY_POSTSYNAPTIC_POTENTIAL	1	3.27842e-06	0.0222392	-0.561068	0.862508	0.515365	0.995329	2.63793e-06	0.0246631	-0.503306	0.861487	0.559067	0.997375
EQ PGS	C5	GO_POSITIVE_REGULATION_OF_ENDOTHELIAL_CELL_CHEMOTAXIS_BY_VEGF_ACTIVATED_VASCULAR_ENDOTHELIAL_GROWTH_FACTOR_RECEPTOR_SIGNALING_PATHWAY	1	3.11801e-06	0.022239	0.560868	0.8841	0.525825	0.995329	2.6324e-06	0.0246631	0.515355	0.883035	0.559478	0.997375
EQ PGS	C5	GO_COLLAGEN_ACTIVATED_TYROSINE_KINASE_RECEPTOR_SIGNALING_PATHWAY	1	3.11578e-06	0.022239	0.563063	0.887878	0.525973	0.995329	2.6304e-06	0.0246631	0.51736	0.886808	0.559628	0.997375
EQ PGS	C5	GO_COLLAGEN_ACTIVATED_SIGNALING_PATHWAY	1	3.11355e-06	0.022239	0.565256	0.891656	0.526121	0.995329	2.62839e-06	0.0246631	0.519363	0.890581	0.559778	0.997375
EQ PGS	C5	GO_LEUKOCYTE_MIGRATION	15	2.79812e-06	0.0222387	0.427595	0.711508	0.547861	0.995329	2.62386e-06	0.0246631	0.414073	0.710648	0.560117	0.997375
EQ PGS	C5	GO_CELLULAR_RESPONSE_TO_GROWTH_HORMONE_STIMULUS	1	2.79832e-06	0.0222387	-0.565242	0.940515	0.547846	0.995329	2.6211e-06	0.0246631	-0.547061	0.939381	0.560323	0.997375
EQ PGS	C5	GO_CELLULAR_MODIFIED_AMINO_ACID_BIOSYNTHETIC_PROCESS	1	2.8715e-06	0.0222388	-0.563313	0.925285	0.542658	0.995329	2.62108e-06	0.0246631	-0.538193	0.924157	0.560325	0.997375
EQ PGS	C5	GO_NEGATIVE_REGULATION_OF_DEVELOPMENTAL_PROCESS	60	2.20889e-06	0.0222381	-0.403366	0.755426	0.593371	0.995329	2.62016e-06	0.0246631	-0.43932	0.754509	0.560393	0.997375
EQ PGS	C5	GO_CD4_POSITIVE_ALPHA_BETA_T_CELL_LINEAGE_COMMITMENT	1	3.11389e-06	0.022239	0.340739	0.537464	0.526098	0.995329	2.61763e-06	0.0246631	0.312413	0.536812	0.560582	0.997375
EQ PGS	C5	GO_NEGATIVE_REGULATION_OF_MYELOID_LEUKOCYTE_MEDIATED_IMMUNITY	2	2.67531e-06	0.0222386	0.266145	0.452908	0.556779	0.995329	2.61732e-06	0.0246631	0.263245	0.452355	0.560606	0.997375
EQ PGS	C5	GO_POSITIVE_REGULATION_OF_ESTABLISHMENT_OF_PROTEIN_LOCALIZATION	13	3.15073e-06	0.0222391	0.514048	0.806079	0.523661	0.995329	2.61697e-06	0.0246631	0.468497	0.805109	0.560632	0.997375
EQ PGS	C5	GO_CELL_REDOX_HOMEOSTASIS	4	3.35433e-06	0.0222393	-0.444144	0.674995	0.510542	0.995329	2.61527e-06	0.0246631	-0.392181	0.67418	0.56076	0.997375
EQ PGS	C5	GO_OXIDOREDUCTASE_ACTIVITY_ACTING_ON_PAIRED_DONORS_WITH_INCORPORATION_OR_REDUCTION_OF_MOLECULAR_OXYGEN_REDUCED_PTERIDINE_AS_ONE_DONOR_AND_INCORPORATION_OF_ONE_ATOM_OF_OXYGEN	1	2.42045e-06	0.0222383	-0.152509	0.272853	0.576201	0.995329	2.60747e-06	0.0246631	-0.158295	0.272524	0.561344	0.997375
EQ PGS	C5	GO_POSITIVE_REGULATION_OF_AMYLOID_BETA_CLEARANCE	1	2.08796e-06	0.022238	-0.278452	0.536376	0.603666	0.995329	2.60478e-06	0.0246631	-0.311014	0.535725	0.561547	0.997375
EQ PGS	C5	GO_ZYGOTIC_DETERMINATION_OF_ANTERIOR_POSTERIOR_AXIS_EMBRYO	1	2.39824e-06	0.0222383	-0.359287	0.645766	0.577957	0.995329	2.60016e-06	0.0246631	-0.374109	0.644979	0.561894	0.997375
EQ PGS	C5	GO_GLIOGENESIS	7	2.47345e-06	0.0222384	0.425574	0.753188	0.572054	0.995329	2.60013e-06	0.0246631	0.436341	0.752275	0.561896	0.997375
EQ PGS	C5	GO_CD8_POSITIVE_ALPHA_BETA_T_CELL_DIFFERENTIATION	1	3.0792e-06	0.022239	0.340759	0.540516	0.528412	0.995329	2.59778e-06	0.0246631	0.312993	0.539859	0.562072	0.997375
EQ PGS	C5	GO_REGULATION_OF_POTASSIUM_ION_TRANSMEMBRANE_TRANSPORT	7	3.30269e-06	0.0222392	0.578566	0.886132	0.513815	0.995329	2.59536e-06	0.0246631	0.51289	0.88506	0.562255	0.997375
EQ PGS	C5	GO_BUNDLE_OF_HIS_CELL_TO_PURKINJE_MYOCYTE_COMMUNICATION	1	2.28055e-06	0.0222382	-0.0897416	0.165407	0.587441	0.995329	2.59526e-06	0.0246631	-0.095737	0.16521	0.562263	0.997375
EQ PGS	C5	GO_OPTIC_NERVE_DEVELOPMENT	2	2.60107e-06	0.0222385	-0.118431	0.204394	0.562304	0.995329	2.59415e-06	0.0246631	-0.118275	0.204147	0.562346	0.997375
EQ PGS	C5	GO_FUSION_OF_SPERM_TO_EGG_PLASMA_MEMBRANE_INVOLVED_IN_SINGLE_FERTILIZATION	1	2.39227e-06	0.0222383	-0.354519	0.637992	0.57843	0.995329	2.59372e-06	0.0246631	-0.369147	0.637214	0.562378	0.997375
EQ PGS	C5	GO_REGULATION_OF_VIRAL_LIFE_CYCLE	3	2.56777e-06	0.0222385	-0.199619	0.34674	0.564817	0.995329	2.59124e-06	0.024663	-0.20053	0.346317	0.562565	0.997375
EQ PGS	C5	GO_POSITIVE_REGULATION_OF_BLOOD_VESSEL_ENDOTHELIAL_CELL_MIGRATION	5	2.92342e-06	0.0222388	0.322818	0.525524	0.539032	0.995329	2.59025e-06	0.024663	0.30387	0.524886	0.56264	0.997375
EQ PGS	C5	GO_DETECTION_OF_LIGHT_STIMULUS	4	4.4063e-06	0.0222403	-0.399478	0.529707	0.450761	0.995329	2.58937e-06	0.024663	-0.306261	0.529105	0.562706	0.997375
EQ PGS	C5	GO_REGULATION_OF_SMALL_GTPASE_MEDIATED_SIGNAL_TRANSDUCTION	31	2.76615e-06	0.0222387	-0.560045	0.937271	0.550157	0.995329	2.58533e-06	0.024663	-0.541442	0.936141	0.563011	0.997375
EQ PGS	C5	GO_RESPONSE_TO_ACETYLCHOLINE	3	2.29662e-06	0.0222382	-0.36748	0.674946	0.586127	0.995329	2.58495e-06	0.024663	-0.389868	0.674122	0.56304	0.997375
EQ PGS	C5	GO_REGULATION_OF_CELLULAR_RESPONSE_TO_GROWTH_FACTOR_STIMULUS	19	3.19196e-06	0.0222391	-0.222415	0.346509	0.520957	0.995329	2.58433e-06	0.024663	-0.200131	0.346088	0.563086	0.997375
EQ PGS	C5	GO_NITRIC_OXIDE_SYNTHASE_REGULATOR_ACTIVITY	1	2.23853e-06	0.0222382	0.267197	0.497086	0.590904	0.995329	2.58412e-06	0.024663	0.287089	0.496488	0.563103	0.997375
EQ PGS	C5	GO_POSITIVE_REGULATION_OF_CYTOPLASMIC_TRANSPORT	1	3.31265e-06	0.0222392	-0.438954	0.67129	0.51318	0.995329	2.57934e-06	0.024663	-0.387348	0.670494	0.563464	0.997375
EQ PGS	C5	GO_CYTOPLASMIC_SEQUESTERING_OF_NF_KAPPAB	1	2.37336e-06	0.0222383	-0.348811	0.630214	0.579936	0.995329	2.57893e-06	0.024663	-0.363605	0.629446	0.563495	0.997375
EQ PGS	C5	GO_NEGATIVE_REGULATION_OF_CHROMATIN_ORGANIZATION	1	2.09032e-06	0.022238	-0.283464	0.545721	0.603462	0.995329	2.57793e-06	0.024663	-0.314799	0.545061	0.563571	0.997375
EQ PGS	C5	GO_SMOOTH_MUSCLE_CELL_DIFFERENTIATION	3	3.32676e-06	0.0222392	0.494358	0.754416	0.512285	0.995329	2.57695e-06	0.024663	0.4351	0.7535	0.563645	0.997375
EQ PGS	C5	GO_PROTEIN_HOMODIMERIZATION_ACTIVITY	49	3.14821e-06	0.0222391	0.473223	0.742359	0.523827	0.995329	2.56948e-06	0.024663	0.427525	0.741459	0.564211	0.997375
EQ PGS	C5	GO_CEREBELLAR_CORTEX_MORPHOGENESIS	4	3.29754e-06	0.0222392	-0.433753	0.664856	0.514143	0.995329	2.56541e-06	0.024663	-0.382598	0.664068	0.564519	0.997375
EQ PGS	C5	GO_TRANSCRIPTIONAL_REPRESSOR_COMPLEX	3	2.81017e-06	0.0222387	-0.189112	0.314002	0.547	0.995329	2.5647e-06	0.024663	-0.180664	0.313619	0.564573	0.997375
EQ PGS	C5	GO_MIRNA_BINDING	3	2.4222e-06	0.0222383	-0.252674	0.451892	0.576063	0.995329	2.56366e-06	0.024663	-0.25995	0.451343	0.564652	0.997375
EQ PGS	C5	GO_KETONE_BODY_METABOLIC_PROCESS	2	3.26176e-06	0.0222392	0.583664	0.899533	0.516435	0.995329	2.56264e-06	0.024663	0.517353	0.898444	0.56473	0.997375
EQ PGS	C5	GO_G_PROTEIN_COUPLED_RECEPTOR_SIGNALING_PATHWAY	43	3.12218e-06	0.022239	0.340844	0.536916	0.525549	0.995329	2.56145e-06	0.024663	0.308728	0.536266	0.56482	0.997375
EQ PGS	C5	GO_REGULATION_OF_CIRCADIAN_RHYTHM	6	2.78926e-06	0.0222387	-0.533728	0.88952	0.548495	0.995329	2.55831e-06	0.024663	-0.511162	0.888444	0.565059	0.997375
EQ PGS	C5	GO_SMOOTH_MUSCLE_CONTRACTION	10	2.61478e-06	0.0222385	0.496945	0.855402	0.561276	0.995329	2.55721e-06	0.024663	0.491453	0.854373	0.565142	0.997375
EQ PGS	C5	GO_POSITIVE_REGULATION_OF_CARBOHYDRATE_METABOLIC_PROCESS	2	2.34672e-06	0.0222383	0.344787	0.626469	0.58207	0.995329	2.55668e-06	0.024663	0.359882	0.625705	0.565183	0.997375
EQ PGS	C5	GO_DIGESTIVE_TRACT_MORPHOGENESIS	2	3.08173e-06	0.022239	0.342918	0.543717	0.528243	0.995329	2.55668e-06	0.024663	0.312346	0.543057	0.565183	0.997375
EQ PGS	C5	GO_PROTEIN_LIPID_COMPLEX_BINDING	1	2.38261e-06	0.0222383	-0.184747	0.333143	0.579198	0.995329	2.55149e-06	0.024663	-0.191184	0.332737	0.565577	0.997375
EQ PGS	C5	GO_SPERM_EGG_RECOGNITION	1	3.06955e-06	0.022239	0.344996	0.548096	0.529059	0.995329	2.54833e-06	0.024663	0.314347	0.547431	0.565819	0.997375
EQ PGS	C5	GO_NEGATIVE_REGULATION_OF_SUPRAMOLECULAR_FIBER_ORGANIZATION	14	3.03832e-06	0.022239	0.47508	0.75863	0.531162	0.995329	2.54755e-06	0.024663	0.435025	0.757705	0.565878	0.997375
EQ PGS	C5	GO_PROTEIN_HOMOTRIMERIZATION	2	1.64023e-06	0.0222376	-0.247409	0.537705	0.64543	0.995329	2.54554e-06	0.024663	-0.308233	0.537076	0.566031	0.997375
EQ PGS	C5	GO_APOLIPOPROTEIN_A_I_MEDIATED_SIGNALING_PATHWAY	1	3.0009e-06	0.0222389	0.548123	0.880707	0.533702	0.995329	2.54276e-06	0.024663	0.50456	0.879646	0.566243	0.997375
EQ PGS	C5	GO_LIGAND_ACTIVATED_TRANSCRIPTION_FACTOR_ACTIVITY	2	2.1083e-06	0.022238	-0.440598	0.84461	0.601909	0.995329	2.5421e-06	0.024663	-0.483814	0.843586	0.566294	0.997375
EQ PGS	C5	GO_REGULATION_OF_TRANSPORTER_ACTIVITY	26	1.99014e-06	0.0222379	-0.246515	0.486387	0.612276	0.995329	2.54148e-06	0.024663	-0.27858	0.485796	0.566341	0.997375
EQ PGS	C5	GO_NEGATIVE_REGULATION_OF_STRESS_ACTIVATED_PROTEIN_KINASE_SIGNALING_CASCADE	3	1.5309e-06	0.0222374	-0.270115	0.607654	0.656666	0.995329	2.54117e-06	0.024663	-0.348022	0.606929	0.566365	0.997375
EQ PGS	C5	GO_CYTOSKELETAL_ADAPTOR_ACTIVITY	2	2.36761e-06	0.0222383	-0.161232	0.291659	0.580395	0.995329	2.53887e-06	0.024663	-0.166962	0.291304	0.566541	0.997375
EQ PGS	C5	GO_CYTOKINE_MEDIATED_SIGNALING_PATHWAY	26	2.76562e-06	0.0222387	0.580328	0.971307	0.550194	0.995329	2.53874e-06	0.024663	0.556021	0.970129	0.56655	0.997375
EQ PGS	C5	GO_GLUTATHIONE_DERIVATIVE_METABOLIC_PROCESS	1	3.2353e-06	0.0222392	0.575511	0.890587	0.518141	0.995329	2.53704e-06	0.024663	0.509643	0.889509	0.56668	0.997375
EQ PGS	C5	GO_REGULATION_OF_CALCIUM_ION_IMPORT	2	1.80562e-06	0.0222377	-0.251136	0.520207	0.629266	0.995329	2.52675e-06	0.024663	-0.297087	0.519577	0.567468	0.997375
EQ PGS	C5	GO_ACETYLGLUCOSAMINYLTRANSFERASE_ACTIVITY	3	1.92031e-06	0.0222378	0.451423	0.90673	0.618585	0.995329	2.52479e-06	0.024663	0.517633	0.905643	0.567618	0.997375
EQ PGS	C5	GO_PHOTORECEPTOR_CELL_MAINTENANCE	3	1.83196e-06	0.0222378	-0.25491	0.524213	0.626776	0.995329	2.52166e-06	0.024663	-0.299073	0.523578	0.567858	0.997375
EQ PGS	C5	GO_NUCLEOTIDE_TRANSPORT	1	3.10762e-06	0.022239	0.640888	1.01192	0.526515	0.995329	2.52139e-06	0.024663	0.57729	1.0107	0.567879	0.997375
EQ PGS	C5	GO_REGULATION_OF_HAIR_FOLLICLE_DEVELOPMENT	1	3.10472e-06	0.022239	0.643268	1.01616	0.526708	0.995329	2.51906e-06	0.024663	0.579437	1.01493	0.568058	0.997375
EQ PGS	C5	GO_REGULATION_OF_CELL_SHAPE	9	2.48463e-06	0.0222384	-0.181336	0.320208	0.571187	0.995329	2.51243e-06	0.024663	-0.182349	0.31982	0.568568	0.997375
EQ PGS	C5	GO_REGULATION_OF_MICROTUBULE_BASED_MOVEMENT	2	3.1682e-06	0.0222391	-0.388615	0.607705	0.522512	0.995329	2.51146e-06	0.024663	-0.346011	0.606981	0.568642	0.997375
EQ PGS	C5	GO_POSITIVE_REGULATION_OF_WNT_SIGNALING_PATHWAY	8	2.85769e-06	0.0222388	-0.275361	0.453393	0.543631	0.995329	2.51116e-06	0.024663	-0.25813	0.452845	0.568666	0.997375
EQ PGS	C5	GO_CARBOXYLIC_ESTER_HYDROLASE_ACTIVITY	6	2.44562e-06	0.0222384	-0.267868	0.476766	0.574224	0.995329	2.5071e-06	0.024663	-0.271218	0.47619	0.568978	0.997375
EQ PGS	C5	GO_INTERACTION_WITH_HOST	6	1.89328e-06	0.0222378	-0.33702	0.681754	0.621066	0.995329	2.50695e-06	0.024663	-0.387822	0.680936	0.56899	0.997375
EQ PGS	C5	GO_REGULATION_OF_T_HELPER_1_CELL_CYTOKINE_PRODUCTION	1	2.18975e-06	0.0222381	-0.146975	0.276457	0.594977	0.995329	2.50498e-06	0.024663	-0.157201	0.276122	0.569141	0.997375
EQ PGS	C5	GO_PML_BODY	7	2.91153e-06	0.0222388	0.528408	0.861963	0.539858	0.995329	2.50173e-06	0.024663	0.489818	0.860918	0.569392	0.997375
EQ PGS	C5	GO_HEART_GROWTH	9	2.0379e-06	0.022238	-0.471794	0.919902	0.60804	0.995329	2.50082e-06	0.024663	-0.522648	0.91879	0.569463	0.997375
EQ PGS	C5	GO_EPITHELIAL_TO_MESENCHYMAL_TRANSITION	7	2.39751e-06	0.0222383	0.353932	0.636237	0.578014	0.995329	2.49883e-06	0.024663	0.361337	0.635466	0.569617	0.997375
EQ PGS	C5	GO_POLY_PYRIMIDINE_TRACT_BINDING	2	3.07746e-06	0.022239	0.476786	0.756496	0.528529	0.995329	2.49503e-06	0.024663	0.429309	0.75558	0.56991	0.997375
EQ PGS	C5	GO_HAIR_CELL_DIFFERENTIATION	2	2.64082e-06	0.0222386	0.514114	0.880582	0.559333	0.995329	2.49441e-06	0.024663	0.499666	0.879516	0.569958	0.997375
EQ PGS	C5	GO_VESICLE_TARGETING	7	1.78872e-06	0.0222377	-0.336621	0.700569	0.630875	0.995329	2.49425e-06	0.024663	-0.397515	0.69973	0.56997	0.997375
EQ PGS	C5	GO_NEGATIVE_REGULATION_OF_ERK1_AND_ERK2_CASCADE	3	2.78019e-06	0.0222387	0.21505	0.35899	0.549146	0.995329	2.49368e-06	0.024663	0.203669	0.358552	0.570014	0.997375
EQ PGS	C5	GO_CELLULAR_MODIFIED_AMINO_ACID_METABOLIC_PROCESS	4	2.21385e-06	0.0222381	-0.366396	0.685419	0.592957	0.995329	2.49303e-06	0.0246629	-0.388814	0.684582	0.570065	0.997375
EQ PGS	C5	GO_ER_NUCLEUS_SIGNALING_PATHWAY	2	3.00453e-06	0.0222389	-0.564793	0.906945	0.533455	0.995329	2.49166e-06	0.0246629	-0.514341	0.905846	0.570171	0.997375
EQ PGS	C5	GO_TRABECULA_MORPHOGENESIS	3	1.80616e-06	0.0222377	-0.246153	0.509809	0.629214	0.995329	2.49157e-06	0.0246629	-0.289114	0.509191	0.570178	0.997375
EQ PGS	C5	GO_G_RICH_STRAND_TELOMERIC_DNA_BINDING	1	2.37883e-06	0.0222383	-0.383127	0.691417	0.579499	0.995329	2.4901e-06	0.0246629	-0.391996	0.690591	0.570291	0.997375
EQ PGS	C5	GO_POSITIVE_REGULATION_OF_CELL_ADHESION_MEDIATED_BY_INTEGRIN	2	3.11094e-06	0.022239	-0.378472	0.597267	0.526295	0.995329	2.48781e-06	0.0246629	-0.338463	0.596554	0.570469	0.997375
EQ PGS	C5	GO_FERTILIZATION	7	2.56357e-06	0.0222385	0.452362	0.7864	0.565136	0.995329	2.48015e-06	0.0246629	0.444947	0.785447	0.571063	0.997375
EQ PGS	C5	GO_ARACHIDONIC_ACID_METABOLIC_PROCESS	2	2.42743e-06	0.0222383	-0.204015	0.364475	0.575652	0.995329	2.48011e-06	0.0246629	-0.206219	0.364034	0.571066	0.997375
EQ PGS	C5	GO_NEGATIVE_REGULATION_OF_PROTEIN_BINDING	5	2.96697e-06	0.0222389	-0.418355	0.676033	0.536024	0.995329	2.47467e-06	0.0246629	-0.382095	0.675244	0.571488	0.997375
EQ PGS	C5	GO_MYELIN_ASSEMBLY	3	3.40968e-06	0.0222393	0.465486	0.701665	0.507074	0.995329	2.4711e-06	0.0246629	0.396282	0.70082	0.571766	0.997375
EQ PGS	C5	GO_COSTAMERE	4	2.71324e-06	0.0222386	-0.220815	0.373134	0.553995	0.995329	2.46584e-06	0.0246629	-0.210508	0.372678	0.572175	0.997375
EQ PGS	C5	GO_REGULATION_OF_ESTABLISHMENT_OR_MAINTENANCE_OF_CELL_POLARITY	4	3.41653e-06	0.0222393	0.454904	0.685026	0.506648	0.995329	2.46422e-06	0.0246629	0.386345	0.684201	0.572302	0.997375
EQ PGS	C5	GO_PH_REDUCTION	2	2.32041e-06	0.0222382	-0.391656	0.715652	0.584193	0.995329	2.46418e-06	0.0246629	-0.403608	0.714777	0.572305	0.997375
EQ PGS	C5	GO_REGULATION_OF_VOLTAGE_GATED_CALCIUM_CHANNEL_ACTIVITY	2	2.30163e-06	0.0222382	-0.385151	0.706633	0.585719	0.995329	2.4605e-06	0.0246629	-0.398223	0.705769	0.572592	0.997375
EQ PGS	C5	GO_TRANSFORMING_GROWTH_FACTOR_BETA_RECEPTOR_BINDING	2	3.10872e-06	0.022239	0.687393	1.08516	0.526442	0.995329	2.46018e-06	0.0246629	0.61151	1.08385	0.572617	0.997375
EQ PGS	C5	GO_METAL_ION_PROTON_ANTIPORTER_ACTIVITY	1	2.0157e-06	0.0222379	-0.424939	0.833092	0.61	0.995329	2.45221e-06	0.0246629	-0.468702	0.832082	0.573239	0.997375
EQ PGS	C5	GO_OLIGOSACCHARIDE_CATABOLIC_PROCESS	1	1.75052e-06	0.0222377	-0.337406	0.709821	0.634546	0.995329	2.45028e-06	0.0246629	-0.399199	0.708972	0.57339	0.997375
EQ PGS	C5	GO_REGULATION_OF_PROTEIN_EXPORT_FROM_NUCLEUS	1	1.75002e-06	0.0222377	-0.335152	0.705181	0.634594	0.995329	2.44979e-06	0.0246629	-0.396549	0.704337	0.573429	0.997375
EQ PGS	C5	GO_B_CELL_PROLIFERATION	4	1.76456e-06	0.0222377	-0.346497	0.726042	0.633191	0.995329	2.44502e-06	0.0246629	-0.407882	0.725172	0.573802	0.997375
EQ PGS	C5	GO_CELLULAR_IRON_ION_HOMEOSTASIS	3	2.89083e-06	0.0222388	0.57543	0.942022	0.541303	0.995329	2.44331e-06	0.0246629	0.529031	0.940891	0.573936	0.997375
EQ PGS	C5	GO_HEPARAN_SULFATE_PROTEOGLYCAN_METABOLIC_PROCESS	3	1.72383e-06	0.0222376	-0.251824	0.533863	0.637141	0.995329	2.44179e-06	0.0246629	-0.299717	0.533217	0.574055	0.997375
EQ PGS	C5	GO_POSITIVE_REGULATION_OF_OLIGODENDROCYTE_DIFFERENTIATION	2	2.94269e-06	0.0222389	-0.42475	0.689193	0.537697	0.995329	2.44103e-06	0.0246629	-0.386877	0.688389	0.574115	0.997375
EQ PGS	C5	GO_NEGATIVE_REGULATION_OF_GTPASE_ACTIVITY	5	1.55338e-06	0.0222375	-0.233691	0.521896	0.654318	0.995329	2.43993e-06	0.0246629	-0.292898	0.521286	0.574201	0.997375
EQ PGS	C5	GO_HYDROLASE_ACTIVITY_ACTING_ON_ACID_PHOSPHORUS_NITROGEN_BONDS	8	2.02479e-06	0.0222379	-0.424745	0.830842	0.609196	0.995329	2.43842e-06	0.0246629	-0.46612	0.829834	0.57432	0.997375
EQ PGS	C5	GO_NEGATIVE_REGULATION_OF_CARDIAC_MUSCLE_TISSUE_DEVELOPMENT	3	1.78889e-06	0.0222377	-0.346291	0.720659	0.630858	0.995329	2.43715e-06	0.0246629	-0.4042	0.719785	0.574419	0.997375
EQ PGS	C5	GO_POSITIVE_REGULATION_OF_EPIDERMAL_CELL_DIFFERENTIATION	1	2.74953e-06	0.0222387	0.415095	0.696785	0.551357	0.995329	2.43368e-06	0.0246629	0.390536	0.695948	0.574692	0.997375
EQ PGS	C5	GO_CELLULAR_AMINO_ACID_METABOLIC_PROCESS	9	3.01062e-06	0.0222389	0.628344	1.00797	0.53304	0.995329	2.43079e-06	0.0246629	0.564611	1.00675	0.574919	0.997375
EQ PGS	C5	GO_ACTION_POTENTIAL	12	2.38334e-06	0.0222383	0.195712	0.352863	0.57914	0.995329	2.42863e-06	0.0246629	0.197564	0.352432	0.575089	0.997375
EQ PGS	C5	GO_TAU_PROTEIN_BINDING	3	2.91149e-06	0.0222388	0.478332	0.780282	0.539861	0.995329	2.42667e-06	0.0246629	0.436701	0.779339	0.575243	0.997375
EQ PGS	C5	GO_CELL_DEATH_IN_RESPONSE_TO_OXIDATIVE_STRESS	4	2.28589e-06	0.0222382	-0.21593	0.397525	0.587003	0.995329	2.42442e-06	0.0246629	-0.222384	0.397052	0.575421	0.997375
EQ PGS	C5	GO_NON_RECOMBINATIONAL_REPAIR	2	2.42239e-06	0.0222383	0.502867	0.899314	0.576048	0.995329	2.42372e-06	0.0246629	0.503014	0.898228	0.575475	0.997375
EQ PGS	C5	GO_NEGATIVE_REGULATION_OF_POTASSIUM_ION_TRANSPORT	2	2.88363e-06	0.0222388	-0.53071	0.869897	0.541807	0.995329	2.42306e-06	0.0246629	-0.486492	0.868843	0.575527	0.997375
EQ PGS	C5	GO_L_AMINO_ACID_TRANSPORT	3	2.3932e-06	0.0222383	0.196517	0.353583	0.578357	0.995329	2.41565e-06	0.0246629	0.197437	0.353151	0.576112	0.997375
EQ PGS	C5	GO_POSITIVE_REGULATION_OF_SYNAPSE_ASSEMBLY	10	2.71376e-06	0.0222386	0.382127	0.645656	0.553957	0.995329	2.41439e-06	0.0246629	0.360442	0.64488	0.576212	0.997375
EQ PGS	C5	GO_PROTEIN_AUTOPROCESSING	1	2.74222e-06	0.0222387	0.319968	0.537819	0.551887	0.995329	2.41435e-06	0.0246629	0.300235	0.537166	0.576215	0.997375
EQ PGS	C5	GO_SMALL_MOLECULE_CATABOLIC_PROCESS	9	2.06316e-06	0.022238	-0.357994	0.693729	0.605825	0.995329	2.41345e-06	0.0246629	-0.387196	0.692883	0.576286	0.997375
EQ PGS	C5	GO_CELLULAR_ION_HOMEOSTASIS	36	2.84221e-06	0.0222388	-0.293439	0.484473	0.544724	0.995329	2.41324e-06	0.0246629	-0.270395	0.48389	0.576303	0.997375
EQ PGS	C5	GO_NEGATIVE_REGULATION_OF_CELL_ACTIVATION	9	3.56192e-06	0.0222395	0.595845	0.878762	0.497741	0.995329	2.41197e-06	0.0246629	0.490332	0.877712	0.576403	0.997375
EQ PGS	C5	GO_LOCOMOTION	123	2.19462e-06	0.0222381	0.544499	1.02305	0.594567	0.995329	2.41123e-06	0.0246629	0.570744	1.02181	0.576462	0.997375
EQ PGS	C5	GO_REGULATION_OF_NEURON_MIGRATION	10	2.72079e-06	0.0222386	0.393988	0.664839	0.553445	0.995329	2.40845e-06	0.0246629	0.370691	0.664034	0.576681	0.997375
EQ PGS	C5	GO_REGULATION_OF_IMMUNE_EFFECTOR_PROCESS	9	3.08827e-06	0.022239	0.367904	0.582715	0.527805	0.995329	2.40797e-06	0.0246629	0.324868	0.582009	0.576719	0.997375
EQ PGS	C5	GO_REGULATION_OF_REGULATED_SECRETORY_PATHWAY	13	2.21502e-06	0.0222381	-0.254111	0.475241	0.592859	0.995329	2.4056e-06	0.0246629	-0.26482	0.474664	0.576907	0.997375
EQ PGS	C5	GO_CHEMOKINE_PRODUCTION	3	1.99782e-06	0.0222379	-0.365825	0.720404	0.61159	0.995329	2.404e-06	0.0246629	-0.401303	0.719536	0.577034	0.997375
EQ PGS	C5	GO_SINGLE_STRANDED_DNA_HELICASE_ACTIVITY	1	1.99368e-06	0.0222379	-0.425034	0.837869	0.611959	0.995329	2.40234e-06	0.0246629	-0.466572	0.836853	0.577165	0.997375
EQ PGS	C5	GO_RESPONSE_TO_ETHER	1	2.34871e-06	0.0222383	-0.213203	0.38722	0.58191	0.995329	2.40079e-06	0.0246629	-0.215556	0.386751	0.577288	0.997375
EQ PGS	C5	GO_RESPONSE_TO_INTERLEUKIN_6	3	1.09041e-06	0.022237	0.203582	0.542656	0.707543	0.995329	2.40076e-06	0.0246629	0.302103	0.542037	0.577291	0.997375
EQ PGS	C5	GO_TRIGLYCERIDE_CATABOLIC_PROCESS	1	2.0177e-06	0.0222379	-0.142734	0.279691	0.609824	0.995329	2.39901e-06	0.0246629	-0.155638	0.279349	0.577429	0.997375
EQ PGS	C5	GO_HORMONE_RECEPTOR_BINDING	3	2.87167e-06	0.0222388	0.484113	0.795169	0.542647	0.995329	2.39629e-06	0.0246629	0.442238	0.794208	0.577645	0.997375
EQ PGS	C5	GO_AXONEMAL_DYNEIN_COMPLEX_ASSEMBLY	1	2.89606e-06	0.0222388	-0.425486	0.695923	0.540937	0.995329	2.39618e-06	0.0246629	-0.38705	0.695111	0.577653	0.997375
EQ PGS	C5	GO_STRUCTURAL_MOLECULE_ACTIVITY_CONFERRING_ELASTICITY	1	2.28875e-06	0.0222382	-0.372138	0.684676	0.586769	0.995329	2.39523e-06	0.0246629	-0.380707	0.683857	0.57773	0.997375
EQ PGS	C5	GO_HISTONE_BINDING	5	2.50024e-06	0.0222384	0.372275	0.65532	0.569981	0.995329	2.39218e-06	0.0246628	0.364155	0.654541	0.577971	0.997375
EQ PGS	C5	GO_POSITIVE_REGULATION_OF_INTERLEUKIN_2_PRODUCTION	1	2.45367e-06	0.0222384	0.445508	0.79164	0.573595	0.995329	2.39091e-06	0.0246628	0.43978	0.790681	0.578072	0.997375
EQ PGS	C5	GO_MESONEPHRIC_TUBULE_MORPHOGENESIS	2	2.68647e-06	0.0222386	0.396069	0.672604	0.555957	0.995329	2.38857e-06	0.0246628	0.373469	0.67179	0.578259	0.997375
EQ PGS	C5	GO_SITE_OF_POLARIZED_GROWTH	18	2.59447e-06	0.0222385	0.472179	0.815948	0.562801	0.995329	2.38529e-06	0.0246628	0.452747	0.814954	0.57852	0.997375
EQ PGS	C5	GO_ADENYLATE_CYCLASE_INHIBITING_G_PROTEIN_COUPLED_RECEPTOR_SIGNALING_PATHWAY	5	1.51368e-06	0.0222374	-0.228525	0.517008	0.658479	0.995329	2.38024e-06	0.0246628	-0.286576	0.516389	0.578923	0.997375
EQ PGS	C5	GO_MELANOCORTIN_RECEPTOR_ACTIVITY	1	2.13927e-06	0.0222381	-0.0860364	0.16373	0.599253	0.995329	2.37996e-06	0.0246628	-0.0907482	0.163531	0.578945	0.997375
EQ PGS	C5	GO_REGULATION_OF_INTRINSIC_APOPTOTIC_SIGNALING_PATHWAY_IN_RESPONSE_TO_DNA_DAMAGE_BY_P53_CLASS_MEDIATOR	2	2.14861e-06	0.0222381	0.542061	1.02932	0.598457	0.995329	2.37727e-06	0.0246628	0.570182	1.02807	0.579159	0.997375
EQ PGS	C5	GO_MICROTUBULE_ORGANIZING_CENTER	38	2.25623e-06	0.0222382	0.356937	0.661424	0.58944	0.995329	2.37459e-06	0.0246628	0.366182	0.660618	0.579373	0.997375
EQ PGS	C5	GO_CARBOHYDRATE_BINDING	9	2.85193e-06	0.0222388	0.464468	0.765537	0.544037	0.995329	2.37436e-06	0.0246628	0.423805	0.764612	0.579392	0.997375
EQ PGS	C5	GO_PROTON_TRANSPORTING_V_TYPE_ATPASE_COMPLEX	1	2.25514e-06	0.0222382	0.359685	0.666676	0.589529	0.995329	2.37287e-06	0.0246628	0.368956	0.665865	0.579511	0.997375
EQ PGS	C5	GO_ERYTHROCYTE_DEVELOPMENT	1	2.68777e-06	0.0222386	0.324074	0.55021	0.555861	0.995329	2.37039e-06	0.0246628	0.304343	0.549542	0.579709	0.997375
EQ PGS	C5	GO_NEGATIVE_REGULATION_OF_VASCULAR_ASSOCIATED_SMOOTH_MUSCLE_CELL_MIGRATION	1	1.79612e-06	0.0222377	-0.242379	0.503393	0.630169	0.995329	2.36918e-06	0.0246628	-0.278379	0.502788	0.579806	0.997375
EQ PGS	C5	GO_MULTICELLULAR_ORGANISMAL_MOVEMENT	1	1.95936e-06	0.0222379	-0.339293	0.67468	0.615039	0.995329	2.36859e-06	0.0246628	-0.373048	0.673858	0.579853	0.997375
EQ PGS	C5	GO_RELEASE_OF_CYTOCHROME_C_FROM_MITOCHONDRIA	1	2.6516e-06	0.0222386	0.39529	0.67568	0.558532	0.995329	2.36792e-06	0.0246628	0.373552	0.674862	0.579906	0.997375
EQ PGS	C5	GO_MUSCLE_FIBER_DEVELOPMENT	11	1.51923e-06	0.0222374	-0.358499	0.809574	0.657894	0.995329	2.36281e-06	0.0246628	-0.447098	0.808604	0.580315	0.997375
EQ PGS	C5	GO_T_TUBULE	10	2.32316e-06	0.0222382	-0.444197	0.811178	0.583971	0.995329	2.35883e-06	0.0246628	-0.447601	0.810196	0.580635	0.997375
EQ PGS	C5	GO_HISTONE_H3_K9_MODIFICATION	6	1.67467e-06	0.0222376	0.138391	0.297661	0.641985	0.995329	2.35578e-06	0.0246628	0.164144	0.297307	0.58088	0.997375
EQ PGS	C5	GO_SPINDLE	16	2.72699e-06	0.0222386	0.16926	0.285293	0.552993	0.995329	2.3537e-06	0.0246628	0.15725	0.284946	0.581046	0.997375
EQ PGS	C5	GO_MACROMOLECULE_DEACYLATION	6	2.8521e-06	0.0222388	0.598501	0.986421	0.544025	0.995329	2.35077e-06	0.0246628	0.543374	0.98524	0.581282	0.997375
EQ PGS	C5	GO_CELL_CORTEX_REGION	5	2.79201e-06	0.0222387	0.533172	0.888156	0.548298	0.995329	2.35038e-06	0.0246628	0.489197	0.887079	0.581313	0.997375
EQ PGS	C5	GO_MITOTIC_METAPHASE_PLATE_CONGRESSION	2	2.30322e-06	0.0222382	-0.370428	0.679384	0.585589	0.995329	2.34952e-06	0.0246628	-0.374134	0.678555	0.581382	0.997375
EQ PGS	C5	GO_ENDOPLASMIC_RETICULUM_GOLGI_INTERMEDIATE_COMPARTMENT	4	2.29188e-06	0.0222382	-0.448712	0.824995	0.586514	0.995329	2.34839e-06	0.0246628	-0.454216	0.823996	0.581473	0.997375
EQ PGS	C5	GO_VASCULAR_ASSOCIATED_SMOOTH_MUSCLE_CELL_MIGRATION	3	1.78535e-06	0.0222377	-0.236309	0.492263	0.631196	0.995329	2.34532e-06	0.0246628	-0.27085	0.491672	0.58172	0.997375
EQ PGS	C5	GO_REGULATION_OF_PROTEIN_LOCALIZATION_TO_NUCLEOLUS	1	1.77876e-06	0.0222377	-0.238646	0.498052	0.631827	0.995329	2.33728e-06	0.0246628	-0.273565	0.497453	0.582368	0.997375
EQ PGS	C5	GO_CIRCADIAN_REGULATION_OF_GENE_EXPRESSION	5	2.51663e-06	0.0222384	0.36951	0.648331	0.568719	0.995329	2.32798e-06	0.0246628	0.355402	0.647556	0.583119	0.997375
EQ PGS	C5	GO_GANGLION_DEVELOPMENT	1	2.99481e-06	0.0222389	0.364739	0.586648	0.534117	0.995329	2.32363e-06	0.0246628	0.321282	0.585936	0.583472	0.997375
EQ PGS	C5	GO_VITAMIN_METABOLIC_PROCESS	5	2.88838e-06	0.0222388	0.457772	0.749725	0.541474	0.995329	2.32217e-06	0.0246628	0.410462	0.748813	0.58359	0.997375
EQ PGS	C5	GO_CELL_CELL_SIGNALING_INVOLVED_IN_CARDIAC_CONDUCTION	5	3.101e-06	0.022239	0.356976	0.564246	0.526956	0.995329	2.32136e-06	0.0246628	0.308866	0.563567	0.583655	0.997375
EQ PGS	C5	GO_PROTEIN_MANNOSYLATION	2	1.03955e-06	0.022237	-0.200536	0.547459	0.714139	0.995329	2.3199e-06	0.0246628	-0.2996	0.546833	0.583774	0.997375
EQ PGS	C5	GO_REGULATION_OF_STRIATED_MUSCLE_CELL_DIFFERENTIATION	8	2.80261e-06	0.0222387	-0.507043	0.843031	0.54754	0.995329	2.31938e-06	0.0246628	-0.461281	0.842028	0.583816	0.997375
EQ PGS	C5	GO_NON_MEMBRANE_SPANNING_PROTEIN_TYROSINE_KINASE_ACTIVITY	3	2.33488e-06	0.0222383	0.361775	0.659002	0.583024	0.995329	2.317e-06	0.0246628	0.360388	0.658196	0.584009	0.997375
EQ PGS	C5	GO_RECEPTOR_TYROSINE_KINASE_BINDING	4	2.17016e-06	0.0222381	0.401362	0.75835	0.596629	0.995329	2.31581e-06	0.0246628	0.414617	0.757431	0.584106	0.997375
EQ PGS	C5	GO_CELLULAR_RESPONSE_TO_GLUCAGON_STIMULUS	1	1.59879e-06	0.0222375	-0.241282	0.531139	0.649634	0.995329	2.30508e-06	0.0246628	-0.289719	0.530496	0.584978	0.997375
EQ PGS	C5	GO_OLFACTORY_LOBE_DEVELOPMENT	7	1.00102e-06	0.0222369	0.179775	0.500135	0.719258	0.995329	2.303e-06	0.0246628	0.272704	0.499566	0.585148	0.997375
EQ PGS	C5	GO_RESPONSE_TO_ANGIOTENSIN	2	2.63807e-06	0.0222386	0.360142	0.617179	0.559537	0.995329	2.30235e-06	0.0246628	0.336457	0.616441	0.585201	0.997375
EQ PGS	C5	GO_REGULATION_OF_FIBROBLAST_MIGRATION	6	1.72992e-06	0.0222376	-0.429998	0.909984	0.636547	0.995329	2.30096e-06	0.0246628	-0.495922	0.908881	0.585314	0.997375
EQ PGS	C5	GO_P53_BINDING	3	1.911e-06	0.0222378	0.442709	0.891391	0.619437	0.995329	2.29627e-06	0.0246628	0.485291	0.890304	0.585697	0.997375
EQ PGS	C5	GO_SOLUTE_PROTON_ANTIPORTER_ACTIVITY	1	1.94463e-06	0.0222379	0.324038	0.646782	0.616371	0.995329	2.29557e-06	0.0246628	0.352073	0.646004	0.585754	0.997375
EQ PGS	C5	GO_SMOOTH_MUSCLE_CELL_MIGRATION	8	3.03042e-06	0.0222389	0.286897	0.458728	0.531697	0.995329	2.28815e-06	0.0246627	0.249307	0.458184	0.58636	0.997375
EQ PGS	C5	GO_GTPASE_BINDING	40	1.92988e-06	0.0222378	0.486444	0.974646	0.617712	0.995329	2.28665e-06	0.0246627	0.529508	0.973466	0.586483	0.997375
EQ PGS	C5	GO_EPIDERMAL_CELL_DIFFERENTIATION	8	2.62935e-06	0.0222385	0.531826	0.912904	0.560187	0.995329	2.28664e-06	0.0246627	0.495961	0.911794	0.586484	0.997375
EQ PGS	C5	GO_RETINOIC_ACID_RESPONSIVE_ELEMENT_BINDING	2	1.88086e-06	0.0222378	-0.410163	0.83245	0.622213	0.995329	2.28631e-06	0.0246627	-0.452221	0.831441	0.586511	0.997375
EQ PGS	C5	GO_REGULATION_OF_T_CELL_ACTIVATION	8	3.08928e-06	0.022239	0.657925	1.0419	0.527738	0.995329	2.28585e-06	0.0246627	0.565956	1.04065	0.586549	0.997375
EQ PGS	C5	GO_POSITIVE_REGULATION_OF_PROTEIN_LOCALIZATION_TO_CELL_CORTEX	1	1.74471e-06	0.0222377	-0.249429	0.525612	0.635109	0.995329	2.28404e-06	0.0246627	-0.285395	0.52498	0.586697	0.997375
EQ PGS	C5	GO_ANCHORING_JUNCTION	53	2.06541e-06	0.022238	-0.304881	0.590482	0.605629	0.995329	2.28119e-06	0.0246627	-0.320412	0.589761	0.58693	0.997375
EQ PGS	C5	GO_CONTRACTILE_ACTIN_FILAMENT_BUNDLE_ASSEMBLY	7	2.75969e-06	0.0222387	0.575505	0.96427	0.550622	0.995329	2.27788e-06	0.0246627	0.522872	0.963115	0.587201	0.997375
EQ PGS	C5	GO_SENSORY_PERCEPTION_OF_TASTE	1	2.48611e-06	0.0222384	-0.49716	0.877638	0.571072	0.995329	2.27673e-06	0.0246627	-0.475769	0.876574	0.587296	0.997375
EQ PGS	C5	GO_POSITIVE_REGULATION_OF_TRANSCRIPTION_FROM_RNA_POLYMERASE_II_PROMOTER_INVOLVED_IN_CELLULAR_RESPONSE_TO_CHEMICAL_STIMULUS	2	2.22922e-06	0.0222381	-0.232115	0.432719	0.591676	0.995329	2.27477e-06	0.0246627	-0.234478	0.432195	0.587456	0.997375
EQ PGS	C5	GO_RESPONSE_TO_TOPOLOGICALLY_INCORRECT_PROTEIN	7	1.67339e-06	0.0222376	-0.387261	0.83327	0.642112	0.995329	2.27475e-06	0.0246627	-0.451524	0.832265	0.587458	0.997375
EQ PGS	C5	GO_UBIQUITIN_UBIQUITIN_LIGASE_ACTIVITY	1	2.20317e-06	0.0222381	-0.276013	0.51759	0.59385	0.995329	2.27256e-06	0.0246627	-0.280329	0.516961	0.587638	0.997375
EQ PGS	C5	GO_REGULATION_OF_ALCOHOL_BIOSYNTHETIC_PROCESS	2	2.7505e-06	0.0222387	0.386694	0.648996	0.551287	0.995329	2.2703e-06	0.0246627	0.351326	0.648211	0.587824	0.997375
EQ PGS	C5	GO_CEREBELLAR_GRANULAR_LAYER_DEVELOPMENT	5	2.69792e-06	0.0222386	-0.509446	0.863303	0.555116	0.995329	2.26814e-06	0.0246627	-0.467115	0.862257	0.588002	0.997375
EQ PGS	C5	GO_CYCLIC_NUCLEOTIDE_METABOLIC_PROCESS	1	1.85265e-06	0.0222378	-0.329641	0.6741	0.624836	0.995329	2.26745e-06	0.0246627	-0.364683	0.673278	0.588058	0.997375
EQ PGS	C5	GO_REGULATION_OF_CELL_MATRIX_ADHESION	14	1.81904e-06	0.0222377	0.37697	0.777975	0.627994	0.995329	2.26161e-06	0.0246627	0.420345	0.777041	0.588539	0.997375
EQ PGS	C5	GO_GTPASE_REGULATOR_ACTIVITY	29	2.13989e-06	0.0222381	0.383004	0.728765	0.5992	0.995329	2.26109e-06	0.0246627	0.393706	0.727881	0.588583	0.997375
EQ PGS	C5	GO_SOMATODENDRITIC_COMPARTMENT	62	2.0402e-06	0.022238	-0.291391	0.567832	0.607837	0.995329	2.25751e-06	0.0246627	-0.306521	0.567143	0.588878	0.997375
EQ PGS	C5	GO_EXTRACELLULAR_MATRIX_BINDING	3	3.04473e-06	0.022239	-0.469684	0.749223	0.53073	0.995329	2.25002e-06	0.0246627	-0.403771	0.748323	0.589496	0.997375
EQ PGS	C5	GO_SEROTONIN_RECEPTOR_ACTIVITY	1	3.02385e-06	0.0222389	-0.471398	0.754549	0.532142	0.995329	2.24924e-06	0.0246627	-0.406569	0.753641	0.589561	0.997375
EQ PGS	C5	GO_ENDORIBONUCLEASE_ACTIVITY_PRODUCING_5_PHOSPHOMONOESTERS	2	1.89539e-06	0.0222378	0.332344	0.671921	0.620871	0.995329	2.24806e-06	0.0246627	0.361953	0.671114	0.589659	0.997375
EQ PGS	C5	GO_CELLULAR_RESPONSE_TO_KETONE	8	2.45648e-06	0.0222384	0.361968	0.642826	0.573375	0.995329	2.24789e-06	0.0246627	0.346265	0.64205	0.589672	0.997375
EQ PGS	C5	GO_PRE_MRNA_BINDING	1	1.88979e-06	0.0222378	0.483411	0.978792	0.621388	0.995329	2.24222e-06	0.0246627	0.526569	0.977606	0.590142	0.997375
EQ PGS	C5	GO_CELLULAR_RESPONSE_TO_EPINEPHRINE_STIMULUS	2	2.81527e-06	0.0222387	-0.353613	0.586609	0.546637	0.995329	2.23852e-06	0.0246627	-0.315329	0.585909	0.590449	0.997375
EQ PGS	C5	GO_POSITIVE_REGULATION_OF_CELL_SIZE	3	2.15902e-06	0.0222381	-0.274057	0.51915	0.597573	0.995329	2.23832e-06	0.0246627	-0.279045	0.518515	0.590466	0.997375
EQ PGS	C5	GO_POSITIVE_REGULATION_OF_B_CELL_ACTIVATION	3	2.51654e-06	0.0222384	0.259104	0.454623	0.568726	0.995329	2.2355e-06	0.0246627	0.244209	0.454069	0.5907	0.997375
EQ PGS	C5	GO_BASE_EXCISION_REPAIR	1	2.57322e-06	0.0222385	0.528348	0.916773	0.564405	0.995329	2.23283e-06	0.0246627	0.492168	0.915659	0.590922	0.997375
EQ PGS	C5	GO_CELL_CELL_ADHESION_INVOLVED_IN_GASTRULATION	1	1.77822e-06	0.0222377	0.44374	0.926224	0.631879	0.995329	2.23138e-06	0.0246627	0.497084	0.925104	0.591042	0.997375
EQ PGS	C5	GO_CELLULAR_CARBOHYDRATE_CATABOLIC_PROCESS	1	2.56036e-06	0.0222385	0.529242	0.920628	0.56538	0.995329	2.22598e-06	0.0246627	0.493479	0.919508	0.591492	0.997375
EQ PGS	C5	GO_REGULATION_OF_PROTEOLYSIS	14	1.96912e-06	0.0222379	-0.417193	0.827525	0.61416	0.995329	2.22125e-06	0.0246627	-0.443105	0.826525	0.591886	0.997375
EQ PGS	C5	GO_REGULATION_OF_EXOCYTOSIS	17	2.47581e-06	0.0222384	0.224311	0.396801	0.571871	0.995329	2.2158e-06	0.0246627	0.212207	0.396317	0.592341	0.997375
EQ PGS	C5	GO_STARTLE_RESPONSE	6	2.03658e-06	0.022238	-0.351958	0.686468	0.608156	0.995329	2.2156e-06	0.0246627	-0.367106	0.685635	0.592357	0.997375
EQ PGS	C5	GO_CELLULAR_GLUCOSE_HOMEOSTASIS	8	1.9179e-06	0.0222378	-0.355486	0.714478	0.618805	0.995329	2.21324e-06	0.0246627	-0.381878	0.713606	0.592554	0.997375
EQ PGS	C5	GO_AMINE_CATABOLIC_PROCESS	1	2.03498e-06	0.022238	-0.248175	0.484238	0.608297	0.995329	2.21272e-06	0.0246627	-0.25879	0.48365	0.592598	0.997375
EQ PGS	C5	GO_NEGATIVE_REGULATION_OF_TRANSLATIONAL_INITIATION	4	1.5472e-06	0.0222375	0.149488	0.334513	0.65496	0.995329	2.21102e-06	0.0246627	0.178708	0.334115	0.592741	0.997375
EQ PGS	C5	GO_HEPARAN_SULFATE_PROTEOGLYCAN_BIOSYNTHETIC_PROCESS_POLYSACCHARIDE_CHAIN_BIOSYNTHETIC_PROCESS	2	2.95486e-06	0.0222389	0.291717	0.47236	0.536858	0.995329	2.20911e-06	0.0246627	0.252243	0.4718	0.5929	0.997375
EQ PGS	C5	GO_REGULATION_OF_CELLULAR_PROTEIN_LOCALIZATION	20	2.50648e-06	0.0222384	0.251464	0.442103	0.569499	0.995329	2.20648e-06	0.0246627	0.235937	0.441564	0.593121	0.997375
EQ PGS	C5	GO_POSITIVE_REGULATION_OF_INTRINSIC_APOPTOTIC_SIGNALING_PATHWAY	2	1.36862e-06	0.0222373	-0.231741	0.551369	0.674266	0.995329	2.19525e-06	0.0246627	-0.293512	0.550721	0.594062	0.997375
EQ PGS	C5	GO_CELLULAR_PROCESS_INVOLVED_IN_REPRODUCTION_IN_MULTICELLULAR_ORGANISM	16	2.38827e-06	0.0222383	-0.461153	0.830583	0.578748	0.995329	2.18759e-06	0.0246626	-0.441365	0.829588	0.594707	0.997375
EQ PGS	C5	GO_POSITIVE_REGULATION_OF_KERATINOCYTE_DIFFERENTIATION	1	1.36232e-06	0.0222373	-0.376358	0.897514	0.674973	0.995329	2.18648e-06	0.0246626	-0.476812	0.896442	0.5948	0.997375
EQ PGS	C5	GO_CIS_REGULATORY_REGION_BINDING	25	1.91656e-06	0.0222378	-0.544551	1.09486	0.618928	0.995329	2.18512e-06	0.0246626	-0.581462	1.09353	0.594915	0.997375
EQ PGS	C5	GO_RESPONSE_TO_CHEMOKINE	7	1.62511e-06	0.0222375	-0.288608	0.630154	0.646957	0.995329	2.18452e-06	0.0246626	-0.33462	0.629394	0.594966	0.997375
EQ PGS	C5	GO_NEGATIVE_REGULATION_OF_CELLULAR_RESPONSE_TO_VASCULAR_ENDOTHELIAL_GROWTH_FACTOR_STIMULUS	1	2.3619e-06	0.0222383	0.129944	0.235345	0.580852	0.995329	2.18333e-06	0.0246626	0.124936	0.235059	0.595066	0.997375
EQ PGS	C5	GO_MRNA_TRANSPORT	5	2.64861e-06	0.0222386	0.526253	0.900048	0.558754	0.995329	2.18235e-06	0.0246626	0.477698	0.898958	0.595149	0.997375
EQ PGS	C5	GO_FMN_BINDING	1	2.11337e-06	0.022238	-0.290577	0.556356	0.601473	0.995329	2.18066e-06	0.0246626	-0.295169	0.555679	0.595292	0.997375
EQ PGS	C5	GO_NEGATIVE_REGULATION_OF_VIRAL_GENOME_REPLICATION	1	2.65459e-06	0.0222386	0.385849	0.659173	0.558311	0.995329	2.1794e-06	0.0246626	0.349619	0.658376	0.595397	0.997375
EQ PGS	C5	GO_DIVALENT_INORGANIC_ANION_HOMEOSTASIS	1	1.3809e-06	0.0222373	-0.206739	0.489689	0.672892	0.995329	2.17939e-06	0.0246626	-0.259735	0.489115	0.595398	0.997375
EQ PGS	C5	GO_POSITIVE_REGULATION_OF_MICROTUBULE_POLYMERIZATION_OR_DEPOLYMERIZATION	4	2.60102e-06	0.0222385	-0.485256	0.837488	0.562308	0.995329	2.17636e-06	0.0246626	-0.443884	0.836473	0.595655	0.997375
EQ PGS	C5	GO_REGULATION_OF_CELL_DIVISION	7	2.35447e-06	0.0222383	0.247693	0.44931	0.581448	0.995329	2.17513e-06	0.0246626	0.238075	0.448764	0.595758	0.997375
EQ PGS	C5	GO_PATHWAY_RESTRICTED_SMAD_PROTEIN_PHOSPHORYLATION	4	2.13653e-06	0.0222381	0.344688	0.656374	0.599488	0.995329	2.17027e-06	0.0246626	0.347403	0.655579	0.596169	0.997375
EQ PGS	C5	GO_REGULATION_OF_SKELETAL_MUSCLE_ADAPTATION	2	1.94505e-06	0.0222379	-0.105104	0.209765	0.616333	0.995329	2.16953e-06	0.0246626	-0.111004	0.209509	0.596232	0.997375
EQ PGS	C5	GO_NEGATIVE_REGULATION_OF_NEURON_DIFFERENTIATION	25	2.39785e-06	0.0222383	0.20867	0.375085	0.577987	0.995329	2.16576e-06	0.0246626	0.198316	0.374628	0.596551	0.997375
EQ PGS	C5	GO_ENTRAINMENT_OF_CIRCADIAN_CLOCK	1	2.14181e-06	0.0222381	0.36566	0.695453	0.599037	0.995329	2.16498e-06	0.0246626	0.367638	0.694611	0.596618	0.997375
EQ PGS	C5	GO_REGULATION_OF_HISTONE_H4_ACETYLATION	2	2.19754e-06	0.0222381	-0.394132	0.740037	0.594322	0.995329	2.16468e-06	0.0246626	-0.391177	0.739136	0.596643	0.997375
EQ PGS	C5	GO_ENTRY_OF_BACTERIUM_INTO_HOST_CELL	1	2.23681e-06	0.0222382	0.471738	0.877943	0.591046	0.995329	2.16303e-06	0.0246626	0.463901	0.876884	0.596783	0.997375
EQ PGS	C5	GO_POSITIVE_REGULATION_OF_NOTCH_SIGNALING_PATHWAY	3	2.58445e-06	0.0222385	0.53767	0.930919	0.563556	0.995329	2.1629e-06	0.0246626	0.491881	0.929801	0.596794	0.997375
EQ PGS	C5	GO_REGULATION_OF_TELOMERE_MAINTENANCE_VIA_TELOMERE_LENGTHENING	5	2.4785e-06	0.0222384	0.269152	0.475865	0.571662	0.995329	2.16222e-06	0.0246626	0.251395	0.475285	0.596852	0.997375
EQ PGS	C5	GO_PROTEASOMAL_PROTEIN_CATABOLIC_PROCESS	11	2.25319e-06	0.0222382	0.401328	0.744184	0.589691	0.995329	2.16132e-06	0.0246626	0.393067	0.743284	0.596928	0.997375
EQ PGS	C5	GO_POSITIVE_REGULATION_OF_PHOSPHATIDYLINOSITOL_3_KINASE_SIGNALING	3	2.91695e-06	0.0222388	0.401605	0.654508	0.539481	0.995329	2.15989e-06	0.0246626	0.345588	0.653719	0.59705	0.997375
EQ PGS	C5	GO_CELLULAR_HORMONE_METABOLIC_PROCESS	1	4.34786e-06	0.0222403	-0.322045	0.42989	0.453779	0.995329	2.15976e-06	0.0246626	-0.227017	0.429441	0.59706	0.997375
EQ PGS	C5	GO_UDP_N_ACETYLGLUCOSAMINE_METABOLIC_PROCESS	1	2.25038e-06	0.0222382	0.404116	0.749823	0.589923	0.995329	2.15958e-06	0.0246626	0.395886	0.748916	0.597076	0.997375
EQ PGS	C5	GO_REGULATION_OF_EPITHELIAL_CELL_MIGRATION	20	2.55607e-06	0.0222385	0.528341	0.91983	0.565705	0.995329	2.15846e-06	0.0246626	0.485523	0.918725	0.597171	0.997375
EQ PGS	C5	GO_PROTEIN_SIDE_CHAIN_DEGLUTAMYLATION	4	2.22075e-06	0.0222381	0.467777	0.873715	0.592382	0.995329	2.15421e-06	0.0246626	0.460726	0.872662	0.597532	0.997375
EQ PGS	C5	GO_JUNCTIONAL_MEMBRANE_COMPLEX	1	3.15665e-06	0.0222391	0.197655	0.309652	0.523271	0.995329	2.15352e-06	0.0246626	0.163261	0.309282	0.597591	0.997375
EQ PGS	C5	GO_PEPTIDYL_TYROSINE_AUTOPHOSPHORYLATION	4	3.17866e-06	0.0222391	0.597212	0.932366	0.521827	0.995329	2.15129e-06	0.0246626	0.491324	0.93125	0.597781	0.997375
EQ PGS	C5	GO_SEMAPHORIN_RECEPTOR_COMPLEX	1	2.45594e-06	0.0222384	0.261017	0.463596	0.573418	0.995329	2.14971e-06	0.0246626	0.244203	0.46303	0.597915	0.997375
EQ PGS	C5	GO_TRANSCRIPTIONALLY_ACTIVE_CHROMATIN	1	2.4553e-06	0.0222384	0.255183	0.453295	0.573468	0.995329	2.1493e-06	0.0246626	0.238754	0.452741	0.59795	0.997375
EQ PGS	C5	GO_INTEGRAL_COMPONENT_OF_SYNAPTIC_VESICLE_MEMBRANE	3	3.14511e-06	0.0222391	0.18971	0.297751	0.524032	0.995329	2.14402e-06	0.0246626	0.156639	0.297395	0.5984	0.997375
EQ PGS	C5	GO_COLLATERAL_SPROUTING	4	3.46344e-06	0.0222394	0.561758	0.840186	0.503744	0.995329	2.13815e-06	0.0246626	0.4414	0.839191	0.598901	0.997375
EQ PGS	C5	GO_COFACTOR_METABOLIC_PROCESS	13	2.58516e-06	0.0222385	0.462101	0.799969	0.563502	0.995329	2.13782e-06	0.0246626	0.420232	0.799008	0.598929	0.997375
EQ PGS	C5	GO_G_PROTEIN_COUPLED_ACETYLCHOLINE_RECEPTOR_SIGNALING_PATHWAY	1	1.96889e-06	0.0222379	-0.31479	0.62444	0.614181	0.995329	2.13674e-06	0.0246626	-0.327936	0.623679	0.599022	0.997375
EQ PGS	C5	GO_REGULATION_OF_PROTEIN_LOCALIZATION_TO_CELL_CORTEX	1	1.61558e-06	0.0222375	-0.237433	0.519944	0.647923	0.995329	2.13608e-06	0.0246626	-0.27302	0.519319	0.599078	0.997375
EQ PGS	C5	GO_TRANSLATIONAL_INITIATION	10	2.56939e-06	0.0222385	0.578203	1.00403	0.564694	0.995329	2.1356e-06	0.0246626	0.527151	1.00282	0.599119	0.997375
EQ PGS	C5	GO_ATP_DEPENDENT_MICROTUBULE_MOTOR_ACTIVITY_PLUS_END_DIRECTED	1	1.94941e-06	0.0222379	0.313409	0.624798	0.615938	0.995329	2.13538e-06	0.0246626	0.328027	0.62405	0.599138	0.997375
EQ PGS	C5	GO_ENDOSOME_MEMBRANE	16	2.27404e-06	0.0222382	-0.308078	0.568646	0.587974	0.995329	2.13402e-06	0.0246626	-0.298447	0.567957	0.599254	0.997375
EQ PGS	C5	GO_REGULATION_OF_SYSTEMIC_ARTERIAL_BLOOD_PRESSURE_BY_ENDOTHELIN	1	2.17083e-06	0.0222381	0.249771	0.471855	0.596572	0.995329	2.13063e-06	0.0246626	0.247448	0.471278	0.599545	0.997375
EQ PGS	C5	GO_PATTERN_SPECIFICATION_PROCESS	21	2.57342e-06	0.0222385	0.362019	0.62814	0.564389	0.995329	2.11909e-06	0.0246626	0.328517	0.62738	0.600535	0.997375
EQ PGS	C5	GO_SODIUM_CHANNEL_REGULATOR_ACTIVITY	6	1.83529e-06	0.0222378	-0.251169	0.516051	0.626463	0.995329	2.11792e-06	0.0246626	-0.269819	0.515425	0.600635	0.997375
EQ PGS	C5	GO_POSITIVE_REGULATION_OF_CHONDROCYTE_DIFFERENTIATION	3	2.83985e-06	0.0222388	0.388837	0.642244	0.544891	0.995329	2.11777e-06	0.0246626	0.33579	0.64147	0.600648	0.997375
EQ PGS	C5	GO_PHOSPHOLIPID_CATABOLIC_PROCESS	2	2.45975e-06	0.0222384	0.200914	0.35657	0.57312	0.995329	2.11605e-06	0.0246626	0.186353	0.35614	0.600796	0.997375
EQ PGS	C5	GO_DENDRITIC_SHAFT	8	2.40843e-06	0.0222383	0.469966	0.842906	0.57715	0.995329	2.11601e-06	0.0246626	0.440516	0.841882	0.6008	0.997375
EQ PGS	C5	GO_ACTIN_FILAMENT_POLYMERIZATION	10	2.18051e-06	0.0222381	0.428243	0.807219	0.595755	0.995329	2.11397e-06	0.0246626	0.421669	0.806251	0.600975	0.997375
EQ PGS	C5	GO_CELLULAR_RESPONSE_TO_ALCOHOL	8	3.10858e-06	0.022239	0.574871	0.907548	0.526452	0.995329	2.11243e-06	0.0246626	0.473906	0.90646	0.601108	0.997375
EQ PGS	C5	GO_L_ASCORBIC_ACID_METABOLIC_PROCESS	1	2.52164e-06	0.0222384	-0.48019	0.841689	0.568334	0.995329	2.11162e-06	0.0246626	-0.439425	0.840669	0.601177	0.997375
EQ PGS	C5	GO_SYNAPSE_ASSEMBLY	22	2.43838e-06	0.0222384	0.279103	0.497501	0.574792	0.995329	2.10964e-06	0.0246626	0.259613	0.496902	0.601348	0.997375
EQ PGS	C5	GO_MULTICELLULAR_ORGANISM_GROWTH	6	1.27157e-06	0.0222372	-0.166278	0.410436	0.685385	0.995329	2.10771e-06	0.0246626	-0.214086	0.409951	0.601515	0.997375
EQ PGS	C5	GO_RIBOSOMAL_LARGE_SUBUNIT_BIOGENESIS	1	2.27891e-06	0.0222382	-0.430182	0.793175	0.587575	0.995329	2.10683e-06	0.0246626	-0.413634	0.792226	0.60159	0.997375
EQ PGS	C5	GO_NEGATIVE_REGULATION_OF_RESPIRATORY_BURST	1	2.42752e-06	0.0222383	0.0664151	0.118649	0.575644	0.995329	2.10646e-06	0.0246626	0.0618684	0.118506	0.601623	0.997375
EQ PGS	C5	GO_LIM_DOMAIN_BINDING	1	1.80111e-06	0.0222377	0.243875	0.505799	0.629694	0.995329	2.10625e-06	0.0246626	0.263732	0.50519	0.60164	0.997375
EQ PGS	C5	GO_REGULATION_OF_TRANSLATIONAL_INITIATION	8	1.5452e-06	0.0222375	0.478979	1.07252	0.65517	0.995329	2.09872e-06	0.0246626	0.558227	1.07123	0.602291	0.997375
EQ PGS	C5	GO_NEGATIVE_REGULATION_OF_GROWTH	17	3.28295e-06	0.0222392	0.316861	0.486762	0.515075	0.995329	2.09588e-06	0.0246626	0.253183	0.486182	0.602536	0.997375
EQ PGS	C5	GO_POLY_A_SPECIFIC_RIBONUCLEASE_ACTIVITY	1	1.81185e-06	0.0222377	-0.254983	0.527266	0.628674	0.995329	2.0935e-06	0.0246626	-0.274089	0.526626	0.602743	0.997375
EQ PGS	C5	GO_REGULATION_OF_ANIMAL_ORGAN_FORMATION	3	2.14347e-06	0.0222381	0.272323	0.517733	0.598895	0.995329	2.09224e-06	0.0246625	0.26905	0.5171	0.602852	0.997375
EQ PGS	C5	GO_MICROTUBULE_SEVERING_ATPASE_ACTIVITY	3	2.12971e-06	0.022238	0.316883	0.604391	0.60007	0.995329	2.09086e-06	0.0246625	0.31398	0.603653	0.602972	0.997375
EQ PGS	C5	GO_REGULATION_OF_ESTABLISHMENT_OF_PROTEIN_LOCALIZATION_TO_MITOCHONDRION	1	2.03309e-06	0.022238	0.359426	0.701636	0.608464	0.995329	2.08866e-06	0.0246625	0.36431	0.700787	0.603163	0.997375
EQ PGS	C5	GO_NEUROTRANSMITTER_SECRETION	17	1.46807e-06	0.0222374	0.296217	0.680483	0.663343	0.995329	2.08532e-06	0.0246625	0.353057	0.679683	0.603453	0.997375
EQ PGS	C5	GO_ESTABLISHMENT_OF_SPINDLE_ORIENTATION	3	2.56552e-06	0.0222385	-0.39952	0.694275	0.564988	0.995329	2.08068e-06	0.0246625	-0.359818	0.693471	0.603855	0.997375
EQ PGS	C5	GO_POSITIVE_REGULATION_OF_GONAD_DEVELOPMENT	2	1.52035e-06	0.0222374	-0.280132	0.63237	0.657776	0.995329	2.07913e-06	0.0246625	-0.327596	0.631605	0.60399	0.997375
EQ PGS	C5	GO_POSITIVE_REGULATION_OF_EPIDERMIS_DEVELOPMENT	1	1.86487e-06	0.0222378	0.506946	1.03328	0.623697	0.995329	2.07671e-06	0.0246625	0.534971	1.03203	0.604201	0.997375
EQ PGS	C5	GO_AMINO_ACID_TRANSPORT	6	2.61934e-06	0.0222385	-0.335428	0.576876	0.560935	0.995329	2.07632e-06	0.0246625	-0.298651	0.576188	0.604235	0.997375
EQ PGS	C5	GO_ANATOMICAL_STRUCTURE_ARRANGEMENT	2	1.89866e-06	0.0222378	0.294691	0.595283	0.62057	0.995329	2.07387e-06	0.0246625	0.307992	0.594561	0.604448	0.997375
EQ PGS	C5	GO_UBIQUITIN_LIKE_PROTEIN_TRANSFERASE_ACTIVITY	18	2.54698e-06	0.0222385	0.585918	1.02189	0.566397	0.995329	2.0735e-06	0.0246625	0.528665	1.02065	0.604481	0.997375
EQ PGS	C5	GO_HEART_FIELD_SPECIFICATION	2	2.11058e-06	0.022238	0.252337	0.483461	0.601713	0.995329	2.06812e-06	0.0246625	0.249787	0.482869	0.604949	0.997375
EQ PGS	C5	GO_NEGATIVE_REGULATION_OF_CELLULAR_COMPONENT_ORGANIZATION	42	2.77822e-06	0.0222387	0.377161	0.629831	0.549288	0.995329	2.06744e-06	0.0246625	0.325364	0.629071	0.605009	0.997375
EQ PGS	C5	GO_PHOSPHATIDYLINOSITOL_TRANSFER_ACTIVITY	1	1.8906e-06	0.0222378	0.305789	0.619017	0.621313	0.995329	2.06598e-06	0.0246625	0.319667	0.618276	0.605137	0.997375
EQ PGS	C5	GO_POSITIVE_REGULATION_OF_VOLTAGE_GATED_POTASSIUM_CHANNEL_ACTIVITY	1	1.90244e-06	0.0222378	-0.162335	0.327595	0.620223	0.995329	2.0658e-06	0.0246625	-0.169163	0.327197	0.605153	0.997375
EQ PGS	C5	GO_NEGATIVE_REGULATION_OF_PROTEIN_LOCALIZATION_TO_MICROTUBULE	1	2.20604e-06	0.0222381	0.291474	0.546227	0.59361	0.995329	2.0655e-06	0.0246625	0.282037	0.545558	0.605178	0.997375
EQ PGS	C5	GO_NEGATIVE_REGULATION_OF_LAMELLIPODIUM_ORGANIZATION	3	2.20468e-06	0.0222381	0.288146	0.540157	0.593724	0.995329	2.06482e-06	0.0246625	0.278857	0.539497	0.605238	0.997375
EQ PGS	C5	GO_AMINO_ACID_IMPORT	1	2.46003e-06	0.0222384	0.176728	0.313629	0.573099	0.995329	2.0642e-06	0.0246625	0.16189	0.31325	0.605292	0.997375
EQ PGS	C5	GO_NEGATIVE_REGULATION_OF_MACROPHAGE_DERIVED_FOAM_CELL_DIFFERENTIATION	1	3.2228e-06	0.0222391	0.318575	0.493941	0.51895	0.995329	2.06347e-06	0.0246625	0.254923	0.493352	0.605356	0.997375
EQ PGS	C5	GO_ANGIOGENESIS_INVOLVED_IN_WOUND_HEALING	2	1.69018e-06	0.0222376	-0.391957	0.839173	0.640447	0.995329	2.05305e-06	0.0246625	-0.431994	0.838157	0.606268	0.997375
EQ PGS	C5	GO_MICROTUBULE_SEVERING	4	2.51382e-06	0.0222384	0.505152	0.88682	0.568935	0.995329	2.05299e-06	0.0246625	0.456515	0.885746	0.606273	0.997375
EQ PGS	C5	GO_HORMONE_BIOSYNTHETIC_PROCESS	2	8.7996e-07	0.0222368	-0.190318	0.564715	0.736105	0.995329	2.05114e-06	0.0246625	-0.290591	0.56407	0.606436	0.997375
EQ PGS	C5	GO_NEGATIVE_REGULATION_OF_PRODUCTION_OF_MIRNAS_INVOLVED_IN_GENE_SILENCING_BY_MIRNA	1	1.89022e-06	0.0222378	-0.157959	0.319793	0.621348	0.995329	2.05078e-06	0.0246625	-0.164533	0.319404	0.606467	0.997375
EQ PGS	C5	GO_INTRASPECIES_INTERACTION_BETWEEN_ORGANISMS	4	1.87765e-06	0.0222378	-0.218756	0.444358	0.622511	0.995329	2.05022e-06	0.0246625	-0.22859	0.443817	0.606516	0.997375
EQ PGS	C5	GO_INTERLEUKIN_1_RECEPTOR_ACTIVITY	1	1.72134e-06	0.0222376	-0.0668233	0.141767	0.637384	0.995329	2.04998e-06	0.0246625	-0.0729249	0.141595	0.606538	0.997375
EQ PGS	C5	GO_SENSORY_PERCEPTION_OF_UMAMI_TASTE	1	2.50576e-06	0.0222384	0.492614	0.866198	0.569555	0.995329	2.04742e-06	0.0246625	0.445293	0.865149	0.606763	0.997375
EQ PGS	C5	GO_REGULATION_OF_INORGANIC_ANION_TRANSMEMBRANE_TRANSPORT	2	1.8867e-06	0.0222378	-0.153963	0.311993	0.621673	0.995329	2.04643e-06	0.0246625	-0.160349	0.311613	0.606849	0.997375
EQ PGS	C5	GO_MATURE_B_CELL_DIFFERENTIATION	1	1.86699e-06	0.0222378	-0.261221	0.53213	0.6235	0.995329	2.04278e-06	0.0246625	-0.273245	0.531484	0.607171	0.997375
EQ PGS	C5	GO_EPITHELIAL_CELL_DIFFERENTIATION_INVOLVED_IN_KIDNEY_DEVELOPMENT	4	1.75376e-06	0.0222377	-0.295503	0.621092	0.634232	0.995329	2.04191e-06	0.0246625	-0.31886	0.620339	0.607247	0.997375
EQ PGS	C5	GO_EQUILIBRIOCEPTION	1	2.49105e-06	0.0222384	0.493491	0.870298	0.57069	0.995329	2.04129e-06	0.0246625	0.446731	0.869244	0.607302	0.997375
EQ PGS	C5	GO_LIPID_CATABOLIC_PROCESS	9	1.37979e-06	0.0222373	0.0989	0.234353	0.673016	0.995329	2.04009e-06	0.0246625	0.120261	0.234071	0.607407	0.997375
EQ PGS	C5	GO_HOST_CELLULAR_COMPONENT	1	2.16875e-06	0.0222381	-0.303371	0.573389	0.596748	0.995329	2.03779e-06	0.0246625	-0.294073	0.572694	0.60761	0.997375
EQ PGS	C5	GO_RETINA_HOMEOSTASIS	3	1.63424e-06	0.0222376	-0.171823	0.374114	0.646033	0.995329	2.03645e-06	0.0246625	-0.191809	0.373662	0.607728	0.997375
EQ PGS	C5	GO_REGULATION_OF_PIGMENT_CELL_DIFFERENTIATION	1	2.48217e-06	0.0222384	0.491077	0.867589	0.571378	0.995329	2.03374e-06	0.0246625	0.444516	0.866538	0.607967	0.997375
EQ PGS	C5	GO_MISMATCH_REPAIR	3	2.84781e-06	0.0222388	0.397111	0.654993	0.544327	0.995329	2.03352e-06	0.0246625	0.335574	0.654204	0.607986	0.997375
EQ PGS	C5	GO_PYRIMIDINE_NUCLEOSIDE_METABOLIC_PROCESS	2	2.12663e-06	0.022238	-0.393024	0.75016	0.600335	0.995329	2.03336e-06	0.0246625	-0.384312	0.749246	0.608	0.997375
EQ PGS	C5	GO_ATRIAL_SEPTUM_MORPHOGENESIS	1	2.20089e-06	0.0222381	-0.494419	0.927632	0.594041	0.995329	2.03306e-06	0.0246625	-0.475202	0.926513	0.608027	0.997375
EQ PGS	C5	GO_NEGATIVE_REGULATION_OF_MONOOXYGENASE_ACTIVITY	1	3.01252e-06	0.0222389	0.569173	0.912765	0.532911	0.995329	2.02961e-06	0.0246625	0.467194	0.911671	0.608331	0.997375
EQ PGS	C5	GO_INTERFERON_ALPHA_PRODUCTION	2	2.49364e-06	0.0222384	0.346878	0.611421	0.57049	0.995329	2.02029e-06	0.0246625	0.312228	0.610679	0.609156	0.997375
EQ PGS	C5	GO_VENTRAL_SPINAL_CORD_DEVELOPMENT	3	2.24896e-06	0.0222382	-0.485956	0.901959	0.59004	0.995329	2.01709e-06	0.0246625	-0.460233	0.900873	0.60944	0.997375
EQ PGS	C5	GO_TRANSCRIPTION_REGULATOR_ACTIVITY	59	1.6422e-06	0.0222376	-0.4203	0.912907	0.645232	0.995329	2.01563e-06	0.0246625	-0.465646	0.911797	0.609569	0.997375
EQ PGS	C5	GO_CELLULAR_MACROMOLECULE_CATABOLIC_PROCESS	39	2.10737e-06	0.022238	0.348449	0.668111	0.601989	0.995329	2.01213e-06	0.0246625	0.340486	0.667296	0.609879	0.997375
EQ PGS	C5	GO_SMALL_MOLECULE_SENSOR_ACTIVITY	1	1.63917e-06	0.0222376	-0.421953	0.917343	0.645536	0.995329	2.01172e-06	0.0246625	-0.467454	0.916227	0.609916	0.997375
EQ PGS	C5	GO_REGULATION_OF_SYSTEM_PROCESS	44	1.32026e-06	0.0222372	-0.244483	0.592241	0.679747	0.995329	2.00993e-06	0.0246625	-0.301659	0.591526	0.610075	0.997375
EQ PGS	C5	GO_HEART_INDUCTION	2	2.0508e-06	0.022238	0.254684	0.495018	0.606906	0.995329	2.00618e-06	0.0246625	0.251899	0.494412	0.610408	0.997375
EQ PGS	C5	GO_MUSCULAR_SEPTUM_MORPHOGENESIS	1	2.0495e-06	0.022238	0.257592	0.500829	0.607021	0.995329	2.00525e-06	0.0246625	0.254797	0.500216	0.610491	0.997375
EQ PGS	C5	GO_TRANSMEMBRANE_RECEPTOR_PROTEIN_SERINE_THREONINE_KINASE_ACTIVITY	3	1.68484e-06	0.0222376	0.461942	0.990578	0.640976	0.995329	2.0042e-06	0.0246625	0.503831	0.989378	0.610585	0.997375
EQ PGS	C5	GO_NEGATIVE_REGULATION_OF_NITRIC_OXIDE_SYNTHASE_ACTIVITY	1	2.44614e-06	0.0222384	0.490539	0.872998	0.574184	0.995329	1.99871e-06	0.0246625	0.443419	0.871941	0.611074	0.997375
EQ PGS	C5	GO_INTERLEUKIN_18_MEDIATED_SIGNALING_PATHWAY	1	2.07525e-06	0.022238	0.45681	0.882633	0.604771	0.995329	1.99598e-06	0.0246625	0.448009	0.881569	0.611317	0.997375
EQ PGS	C5	GO_REGULATION_OF_T_CELL_APOPTOTIC_PROCESS	1	2.39451e-06	0.0222383	-0.48471	0.871872	0.578252	0.995329	1.99391e-06	0.0246625	-0.442314	0.870815	0.611503	0.997375
EQ PGS	C5	GO_POSITIVE_REGULATION_OF_VASCULAR_ASSOCIATED_SMOOTH_MUSCLE_CELL_MIGRATION	2	1.49113e-06	0.0222374	-0.225598	0.514232	0.660873	0.995329	1.99271e-06	0.0246624	-0.260802	0.513614	0.61161	0.997375
EQ PGS	C5	GO_VOLTAGE_GATED_POTASSIUM_CHANNEL_ACTIVITY_INVOLVED_IN_VENTRICULAR_CARDIAC_MUSCLE_CELL_ACTION_POTENTIAL_REPOLARIZATION	1	2.6286e-06	0.0222385	-0.424985	0.729611	0.560243	0.995329	1.99201e-06	0.0246624	-0.369969	0.72873	0.611672	0.997375
EQ PGS	C5	GO_ORGANIC_CYCLIC_COMPOUND_CATABOLIC_PROCESS	24	1.94394e-06	0.0222379	0.381231	0.761073	0.616434	0.995329	1.99114e-06	0.0246624	0.385841	0.760159	0.61175	0.997375
EQ PGS	C5	GO_CELL_CELL_ADHESION_MEDIATED_BY_CADHERIN	5	2.08776e-06	0.022238	0.35292	0.679855	0.603684	0.995329	1.99054e-06	0.0246624	0.344607	0.679025	0.611803	0.997375
EQ PGS	C5	GO_VESICLE_FUSION_TO_PLASMA_MEMBRANE	1	2.39093e-06	0.0222383	-0.486743	0.876186	0.578537	0.995329	1.99009e-06	0.0246624	-0.444076	0.875124	0.611844	0.997375
EQ PGS	C5	GO_LYMPHOCYTE_CHEMOTAXIS	2	2.45179e-06	0.0222384	0.422644	0.7513	0.573742	0.995329	1.98938e-06	0.0246624	0.380721	0.750406	0.611907	0.997375
EQ PGS	C5	GO_NEGATIVE_REGULATION_OF_LIPOPROTEIN_LIPASE_ACTIVITY	2	2.43618e-06	0.0222384	0.492551	0.878368	0.574964	0.995329	1.9887e-06	0.0246624	0.445028	0.877304	0.611968	0.997375
EQ PGS	C5	GO_REGULATION_OF_TOLL_LIKE_RECEPTOR_4_SIGNALING_PATHWAY	1	2.44085e-06	0.0222384	0.565189	1.00694	0.574598	0.995329	1.98699e-06	0.0246624	0.509955	1.00573	0.612121	0.997375
EQ PGS	C5	GO_SYNAPTIC_TRANSMISSION_GLUTAMATERGIC	10	1.58945e-06	0.0222375	-0.157372	0.347444	0.650591	0.995329	1.98674e-06	0.0246624	-0.175947	0.347024	0.612144	0.997375
EQ PGS	C5	GO_COLLECTING_DUCT_DEVELOPMENT	1	2.29713e-06	0.0222382	0.209051	0.383918	0.586085	0.995329	1.98587e-06	0.0246624	0.194376	0.383455	0.612222	0.997375
EQ PGS	C5	GO_METANEPHRIC_MESENCHYME_DEVELOPMENT	1	2.44703e-06	0.0222384	0.426631	0.759125	0.574114	0.995329	1.98555e-06	0.0246624	0.384316	0.758221	0.61225	0.997375
EQ PGS	C5	GO_CUPROUS_ION_BINDING	1	2.61985e-06	0.0222385	-0.426634	0.733664	0.560896	0.995329	1.98458e-06	0.0246624	-0.371329	0.732778	0.612337	0.997375
EQ PGS	C5	GO_REGULATION_OF_STEROID_METABOLIC_PROCESS	2	1.80098e-06	0.0222377	-0.24894	0.516321	0.629706	0.995329	1.98243e-06	0.0246624	-0.261182	0.515694	0.61253	0.997375
EQ PGS	C5	GO_GLYCOLYTIC_FERMENTATION	1	2.49524e-06	0.0222384	0.246725	0.434747	0.570366	0.995329	1.98146e-06	0.0246624	0.219863	0.434218	0.612617	0.997375
EQ PGS	C5	GO_DIVALENT_INORGANIC_CATION_TRANSMEMBRANE_TRANSPORTER_ACTIVITY	5	2.43455e-06	0.0222384	0.458845	0.818533	0.575092	0.995329	1.97828e-06	0.0246624	0.413625	0.817544	0.612902	0.997375
EQ PGS	C5	GO_ENDOPLASMIC_RETICULUM_ORGANIZATION	4	1.24106e-06	0.0222372	-0.183704	0.45899	0.688983	0.995329	1.97246e-06	0.0246624	-0.231606	0.458451	0.613425	0.997375
EQ PGS	C5	GO_MITOCHONDRIAL_PROTEIN_CATABOLIC_PROCESS	1	2.04976e-06	0.022238	0.456408	0.887323	0.606998	0.995329	1.97146e-06	0.0246624	0.447614	0.886253	0.613515	0.997375
EQ PGS	C5	GO_REGULATION_OF_ANTIGEN_RECEPTOR_MEDIATED_SIGNALING_PATHWAY	4	2.43538e-06	0.0222384	-0.383997	0.684895	0.575027	0.995329	1.96936e-06	0.0246624	-0.345333	0.684107	0.613704	0.997375
EQ PGS	C5	GO_POSITIVE_REGULATION_OF_LIPID_METABOLIC_PROCESS	1	1.2987e-06	0.0222372	0.101649	0.248273	0.682229	0.995329	1.96848e-06	0.0246624	0.125148	0.247974	0.613783	0.997375
EQ PGS	C5	GO_STRUCTURAL_CONSTITUENT_OF_POSTSYNAPSE	3	1.26835e-06	0.0222372	-0.327137	0.80852	0.685763	0.995329	1.96822e-06	0.0246624	-0.407527	0.807546	0.613806	0.997375
EQ PGS	C5	GO_MEMBRANE_REGION	18	1.92947e-06	0.0222378	0.359817	0.721012	0.617749	0.995329	1.96772e-06	0.0246624	0.363368	0.720134	0.613852	0.997375
EQ PGS	C5	GO_MITOCHONDRIAL_PROTEIN_PROCESSING	4	1.73743e-06	0.0222377	-0.309959	0.654532	0.635816	0.995329	1.96576e-06	0.0246624	-0.329701	0.653735	0.614028	0.997375
EQ PGS	C5	GO_VOLTAGE_GATED_CALCIUM_CHANNEL_ACTIVITY_INVOLVED_IN_REGULATION_OF_CYTOSOLIC_CALCIUM_LEVELS	2	1.75726e-06	0.0222377	-0.32179	0.675671	0.633895	0.995329	1.96542e-06	0.0246624	-0.340327	0.674864	0.614058	0.997375
EQ PGS	C5	GO_POSITIVE_REGULATION_OF_T_CELL_PROLIFERATION	1	1.56914e-06	0.0222375	-0.304566	0.676753	0.652683	0.995329	1.96271e-06	0.0246624	-0.340628	0.675928	0.614303	0.997375
EQ PGS	C5	GO_PHOSPHATIDYLSERINE_BINDING	4	1.69181e-06	0.0222376	-0.474757	1.01596	0.640286	0.995329	1.96257e-06	0.0246624	-0.511341	1.01472	0.614316	0.997375
EQ PGS	C5	GO_REGULATION_OF_STRIATED_MUSCLE_CONTRACTION	10	2.32786e-06	0.0222382	0.453609	0.82753	0.583591	0.995329	1.96079e-06	0.0246624	0.416315	0.826522	0.614476	0.997375
EQ PGS	C5	GO_CELLULAR_RESPONSE_TO_PARATHYROID_HORMONE_STIMULUS	2	1.81667e-06	0.0222377	-0.104803	0.21643	0.628219	0.995329	1.95772e-06	0.0246624	-0.108796	0.216165	0.614754	0.997375
EQ PGS	C5	GO_RESPONSE_TO_RETINOIC_ACID	3	1.35679e-06	0.0222373	0.402344	0.961438	0.675596	0.995329	1.95712e-06	0.0246624	0.483238	0.960284	0.614808	0.997375
EQ PGS	C5	GO_ACTIN_FILAMENT_BASED_MOVEMENT	14	1.00882e-06	0.0222369	-0.286943	0.795188	0.718213	0.995329	1.95693e-06	0.0246624	-0.399663	0.794244	0.614825	0.997375
EQ PGS	C5	GO_POSITIVE_REGULATION_OF_SKELETAL_MUSCLE_TISSUE_DEVELOPMENT	2	2.71487e-06	0.0222386	0.231148	0.390476	0.553876	0.995329	1.95682e-06	0.0246624	0.196244	0.390004	0.614835	0.997375
EQ PGS	C5	GO_POSITIVE_REGULATION_OF_ACTIN_FILAMENT_POLYMERIZATION	6	1.80073e-06	0.0222377	-0.225732	0.468219	0.62973	0.995329	1.95673e-06	0.0246624	-0.235309	0.467651	0.614844	0.997375
EQ PGS	C5	GO_NEGATIVE_REGULATION_OF_CYTOKINE_PRODUCTION_INVOLVED_IN_IMMUNE_RESPONSE	1	2.41149e-06	0.0222383	0.559799	1.00339	0.576908	0.995329	1.95591e-06	0.0246624	0.504168	1.00218	0.614917	0.997375
EQ PGS	C5	GO_OXIDOREDUCTASE_ACTIVITY_ACTING_ON_THE_CH_NH_GROUP_OF_DONORS_NAD_OR_NADP_AS_ACCEPTOR	3	1.71443e-06	0.0222376	-0.195696	0.41601	0.638061	0.995329	1.95568e-06	0.0246624	-0.209019	0.415512	0.614938	0.997375
EQ PGS	C5	GO_RESPONSE_TO_HORMONE	38	1.61746e-06	0.0222375	0.368621	0.806758	0.647732	0.995329	1.95111e-06	0.0246624	0.404862	0.805775	0.615351	0.997375
EQ PGS	C5	GO_CARDIAC_EPITHELIAL_TO_MESENCHYMAL_TRANSITION	3	2.23414e-06	0.0222382	0.29859	0.556032	0.591268	0.995329	1.95084e-06	0.0246624	0.279019	0.555356	0.615377	0.997375
EQ PGS	C5	GO_TRANSMEMBRANE_RECEPTOR_PROTEIN_TYROSINE_KINASE_ACTIVATOR_ACTIVITY	3	1.6596e-06	0.0222376	0.247297	0.534315	0.643487	0.995329	1.94864e-06	0.0246624	0.267973	0.533672	0.615576	0.997375
EQ PGS	C5	GO_MOTILE_CILIUM_ASSEMBLY	1	1.40394e-06	0.0222373	0.459293	1.07893	0.670334	0.995329	1.94098e-06	0.0246624	0.540051	1.07764	0.61627	0.997375
EQ PGS	C5	GO_KERATINOCYTE_DEVELOPMENT	1	1.78297e-06	0.0222377	-0.2291	0.477566	0.631425	0.995329	1.94063e-06	0.0246624	-0.239018	0.476987	0.616302	0.997375
EQ PGS	C5	GO_DNA_BINDING_BENDING	1	2.03052e-06	0.0222379	0.33923	0.662629	0.60869	0.995329	1.94039e-06	0.0246624	0.331627	0.661839	0.616324	0.997375
EQ PGS	C5	GO_UBIQUITIN_LIKE_PROTEIN_BINDING	2	2.02797e-06	0.0222379	0.335684	0.656115	0.608915	0.995329	1.93975e-06	0.0246624	0.328312	0.655333	0.616383	0.997375
EQ PGS	C5	GO_SCHWANN_CELL_DIFFERENTIATION	1	1.20917e-06	0.0222371	-0.190802	0.482969	0.692799	0.995329	1.93801e-06	0.0246624	-0.241568	0.482403	0.61654	0.997375
EQ PGS	C5	GO_DNA_SYNTHESIS_INVOLVED_IN_DNA_REPAIR	1	1.23563e-06	0.0222372	-0.266575	0.667505	0.689629	0.995329	1.9348e-06	0.0246624	-0.333583	0.666707	0.616833	0.997375
EQ PGS	C5	GO_VIRAL_LIFE_CYCLE	8	1.89124e-06	0.0222378	0.340126	0.688409	0.621253	0.995329	1.93399e-06	0.0246624	0.343954	0.687577	0.616907	0.997375
EQ PGS	C5	GO_RESPONSE_TO_STARVATION	5	2.31802e-06	0.0222382	0.313188	0.572567	0.584387	0.995329	1.93116e-06	0.0246624	0.285863	0.57187	0.617164	0.997375
EQ PGS	C5	GO_SOMATIC_DIVERSIFICATION_OF_IMMUNE_RECEPTORS	1	2.08227e-06	0.022238	0.240316	0.463547	0.604161	0.995329	1.92779e-06	0.0246624	0.231232	0.462983	0.617471	0.997375
EQ PGS	C5	GO_SENSORY_PERCEPTION_OF_SWEET_TASTE	1	2.39893e-06	0.0222383	0.489974	0.88053	0.577902	0.995329	1.92621e-06	0.0246624	0.439058	0.879465	0.617616	0.997375
EQ PGS	C5	GO_DNA_REPAIR	17	2.04491e-06	0.022238	-0.609669	1.18669	0.607423	0.995329	1.92448e-06	0.0246624	-0.591454	1.18526	0.617773	0.997375
EQ PGS	C5	GO_COCHLEA_MORPHOGENESIS	2	1.39386e-06	0.0222373	0.433216	1.02135	0.67145	0.995329	1.92421e-06	0.0246624	0.509014	1.02012	0.617799	0.997375
EQ PGS	C5	GO_REGULATION_OF_MALE_GONAD_DEVELOPMENT	2	1.38775e-06	0.0222373	-0.263734	0.623147	0.672129	0.995329	1.92289e-06	0.0246624	-0.310453	0.622395	0.617919	0.997375
EQ PGS	C5	GO_VESICLE_CYTOSKELETAL_TRAFFICKING	3	2.36768e-06	0.0222383	-0.508857	0.920479	0.580389	0.995329	1.92157e-06	0.0246624	-0.458424	0.919363	0.61804	0.997375
EQ PGS	C5	GO_MESENCHYMAL_CELL_PROLIFERATION	2	1.57798e-06	0.0222375	0.0643576	0.142603	0.65177	0.995329	1.91987e-06	0.0246624	0.0709894	0.142431	0.618194	0.997375
EQ PGS	C5	GO_DIACYLGLYCEROL_METABOLIC_PROCESS	3	1.39646e-06	0.0222373	0.427921	1.00793	0.671162	0.995329	1.91968e-06	0.0246624	0.501735	1.00672	0.618212	0.997375
EQ PGS	C5	GO_BRAINSTEM_DEVELOPMENT	1	1.76388e-06	0.0222377	-0.231596	0.485374	0.633257	0.995329	1.91924e-06	0.0246624	-0.241583	0.484785	0.618253	0.997375
EQ PGS	C5	GO_MEDIATOR_COMPLEX	1	1.88298e-06	0.0222378	0.357728	0.725621	0.622017	0.995329	1.9191e-06	0.0246624	0.361145	0.724738	0.618265	0.997375
EQ PGS	C5	GO_POSITIVE_REGULATION_OF_DENDRITE_MORPHOGENESIS	3	2.06153e-06	0.022238	0.305885	0.592983	0.605967	0.995329	1.91894e-06	0.0246624	0.295121	0.592267	0.61828	0.997375
EQ PGS	C5	GO_REGULATION_OF_CILIUM_BEAT_FREQUENCY	1	1.76187e-06	0.0222377	-0.229597	0.48146	0.633451	0.995329	1.91736e-06	0.0246624	-0.239518	0.480876	0.618424	0.997375
EQ PGS	C5	GO_IMMUNOLOGICAL_SYNAPSE_FORMATION	2	2.39131e-06	0.0222383	0.410933	0.739662	0.578507	0.995329	1.91416e-06	0.0246624	0.367659	0.738762	0.618718	0.997375
EQ PGS	C5	GO_CELL_CYCLE_G2_M_PHASE_TRANSITION	7	1.37472e-06	0.0222373	-0.218638	0.519036	0.673582	0.995329	1.9141e-06	0.0246624	-0.257993	0.518411	0.618723	0.997375
EQ PGS	C5	GO_CILIUM	31	2.00241e-06	0.0222379	0.425283	0.83653	0.611182	0.995329	1.9108e-06	0.0246624	0.415444	0.835513	0.619026	0.997375
EQ PGS	C5	GO_SYMPORTER_ACTIVITY	9	1.74339e-06	0.0222377	-0.400655	0.844604	0.635237	0.995329	1.91074e-06	0.0246624	-0.419449	0.843581	0.619032	0.997375
EQ PGS	C5	GO_POSITIVE_REGULATION_OF_RESPONSE_TO_EXTERNAL_STIMULUS	22	1.41954e-06	0.0222373	-0.169635	0.396297	0.668616	0.995329	1.90886e-06	0.0246624	-0.196714	0.395818	0.619204	0.997375
EQ PGS	C5	GO_CHONDROCYTE_DIFFERENTIATION_INVOLVED_IN_ENDOCHONDRAL_BONE_MORPHOGENESIS	1	1.74022e-06	0.0222377	-0.231846	0.48919	0.635545	0.995329	1.90504e-06	0.0246624	-0.24258	0.488597	0.619555	0.997375
EQ PGS	C5	GO_POSITIVE_REGULATION_OF_MITOTIC_CELL_CYCLE	6	2.24575e-06	0.0222382	0.41892	0.778091	0.590306	0.995329	1.90156e-06	0.0246624	0.385493	0.777158	0.619875	0.997375
EQ PGS	C5	GO_POSITIVE_REGULATION_OF_EXTRINSIC_APOPTOTIC_SIGNALING_PATHWAY_IN_ABSENCE_OF_LIGAND	2	1.56613e-06	0.0222375	0.366744	0.815699	0.652994	0.995329	1.90053e-06	0.0246624	0.404009	0.814705	0.619969	0.997375
EQ PGS	C5	GO_RESPONSE_TO_IMMOBILIZATION_STRESS	2	1.12223e-06	0.022237	-0.336195	0.883346	0.703506	0.995329	1.89872e-06	0.0246624	-0.437315	0.882291	0.620137	0.997375
EQ PGS	C5	GO_VESICLE_LOCALIZATION	13	1.78669e-06	0.0222377	-0.378023	0.78718	0.631069	0.995329	1.89849e-06	0.0246624	-0.389681	0.786235	0.620157	0.997375
EQ PGS	C5	GO_REGULATION_OF_LYMPHOCYTE_MEDIATED_IMMUNITY	1	2.07889e-06	0.022238	0.236794	0.457124	0.604454	0.995329	1.89716e-06	0.0246624	0.226209	0.456568	0.62028	0.997375
EQ PGS	C5	GO_NEGATIVE_REGULATION_OF_GONAD_DEVELOPMENT	1	1.34569e-06	0.0222373	-0.26272	0.630378	0.67685	0.995329	1.89467e-06	0.0246624	-0.311741	0.629615	0.620509	0.997375
EQ PGS	C5	GO_REGULATION_OF_NUCLEAR_CELL_CYCLE_DNA_REPLICATION	2	2.95155e-06	0.0222389	0.432558	0.700807	0.537085	0.995329	1.89349e-06	0.0246624	0.346472	0.699978	0.620618	0.997375
EQ PGS	C5	GO_PROTEIN_DEPOLYMERIZATION	9	1.67394e-06	0.0222376	-0.383171	0.824331	0.642057	0.995329	1.89317e-06	0.0246623	-0.407493	0.823329	0.620648	0.997375
EQ PGS	C5	GO_POSITIVE_REGULATION_OF_MHC_CLASS_I_BIOSYNTHETIC_PROCESS	1	2.01426e-06	0.0222379	0.342644	0.671994	0.610128	0.995329	1.89288e-06	0.0246623	0.332161	0.671172	0.620674	0.997375
EQ PGS	C5	GO_REGULATION_OF_SISTER_CHROMATID_COHESION	1	1.87756e-06	0.0222378	-0.370743	0.753106	0.622519	0.995329	1.89235e-06	0.0246623	-0.372203	0.752189	0.620723	0.997375
EQ PGS	C5	GO_GROWTH_PLATE_CARTILAGE_CHONDROCYTE_DIFFERENTIATION	1	1.71575e-06	0.0222376	-0.231939	0.492864	0.637931	0.995329	1.88982e-06	0.0246623	-0.243424	0.492267	0.620957	0.997375
EQ PGS	C5	GO_DNA_REPLICATION_CHECKPOINT	1	1.64461e-06	0.0222376	-0.319776	0.694055	0.644989	0.995329	1.88847e-06	0.0246623	-0.342666	0.693208	0.621082	0.997375
EQ PGS	C5	GO_CELLULAR_RESPONSE_TO_INSULIN_STIMULUS	9	2.4754e-06	0.0222384	0.59188	1.04711	0.571903	0.995329	1.88812e-06	0.0246623	0.516932	1.04584	0.621114	0.997375
EQ PGS	C5	GO_GLYCOSYLATION	10	1.53028e-06	0.0222374	-0.368676	0.829543	0.656731	0.995329	1.88272e-06	0.0246623	-0.408939	0.828539	0.621614	0.997375
EQ PGS	C5	GO_POSITIVE_REGULATION_OF_MUSCLE_HYPERTROPHY	5	1.5523e-06	0.0222375	0.37504	0.837857	0.65443	0.995329	1.88243e-06	0.0246623	0.413003	0.836836	0.62164	0.997375
EQ PGS	C5	GO_POSITIVE_REGULATION_OF_CELL_PROLIFERATION_INVOLVED_IN_HEART_MORPHOGENESIS	1	1.32544e-06	0.0222372	-0.270834	0.654792	0.679155	0.995329	1.87982e-06	0.0246623	-0.322544	0.654002	0.621883	0.997375
EQ PGS	C5	GO_REGULATION_OF_SODIUM_DEPENDENT_PHOSPHATE_TRANSPORT	1	1.32437e-06	0.0222372	-0.269737	0.652402	0.679276	0.995329	1.87868e-06	0.0246623	-0.32127	0.651616	0.621988	0.997375
EQ PGS	C5	GO_NEGATIVE_REGULATION_OF_TELOMERE_MAINTENANCE_VIA_TELOMERE_LENGTHENING	1	1.54763e-06	0.0222375	0.39412	0.88181	0.654916	0.995329	1.87789e-06	0.0246623	0.434143	0.880736	0.622061	0.997375
EQ PGS	C5	GO_RESPONSE_TO_FIBROBLAST_GROWTH_FACTOR	5	1.54763e-06	0.0222375	0.39212	0.877334	0.654916	0.995329	1.87789e-06	0.0246623	0.431939	0.876265	0.622061	0.997375
EQ PGS	C5	GO_AEROBIC_RESPIRATION	5	2.45225e-06	0.0222384	0.569469	1.0122	0.573706	0.995329	1.87687e-06	0.0246623	0.498209	1.01098	0.622156	0.997375
EQ PGS	C5	GO_GROWTH_PLATE_CARTILAGE_MORPHOGENESIS	1	1.69052e-06	0.0222376	-0.231877	0.496394	0.640413	0.995329	1.87362e-06	0.0246623	-0.244114	0.495793	0.622458	0.997375
EQ PGS	C5	GO_FEVER_GENERATION	1	2.35928e-06	0.0222383	-0.198786	0.360226	0.581062	0.995329	1.87327e-06	0.0246623	-0.177134	0.359791	0.62249	0.997375
EQ PGS	C5	GO_PHOSPHATIDYLGLYCEROL_BINDING	1	2.48918e-06	0.0222384	-0.411513	0.725998	0.570835	0.995329	1.87314e-06	0.0246623	-0.356984	0.725122	0.622502	0.997375
EQ PGS	C5	GO_POSITIVE_REGULATION_OF_TRANSCRIPTION_OF_NOTCH_RECEPTOR_TARGET	2	1.68759e-06	0.0222376	-0.298424	0.639412	0.640704	0.995329	1.87292e-06	0.0246623	-0.314386	0.638633	0.622522	0.997375
EQ PGS	C5	GO_REGULATION_OF_DNA_DAMAGE_RESPONSE_SIGNAL_TRANSDUCTION_BY_P53_CLASS_MEDIATOR	2	2.45759e-06	0.0222384	0.594175	1.05497	0.573289	0.995329	1.87125e-06	0.0246623	0.518481	1.0537	0.622678	0.997375
EQ PGS	C5	GO_EPITHELIAL_CELL_APOPTOTIC_PROCESS	4	1.18432e-06	0.0222371	-0.258913	0.662217	0.695813	0.995329	1.86871e-06	0.0246623	-0.325239	0.661425	0.622914	0.997375
EQ PGS	C5	GO_PEPTIDE_TRANSMEMBRANE_TRANSPORTER_ACTIVITY	1	2.40933e-06	0.0222383	-0.407763	0.731205	0.577079	0.995329	1.86863e-06	0.0246623	-0.35911	0.730321	0.622921	0.997375
EQ PGS	C5	GO_NEGATIVE_REGULATION_OF_HEMOPOIESIS	3	1.33407e-06	0.0222373	-0.178874	0.431062	0.67817	0.995329	1.86636e-06	0.0246623	-0.211574	0.430539	0.623133	0.997375
EQ PGS	C5	GO_MESENCHYMAL_STEM_CELL_DIFFERENTIATION	1	2.10206e-06	0.022238	0.413242	0.793344	0.602447	0.995329	1.86578e-06	0.0246623	0.389329	0.792382	0.623186	0.997375
EQ PGS	C5	GO_RNA_METHYLTRANSFERASE_ACTIVITY	1	1.9439e-06	0.0222379	0.335152	0.669091	0.616438	0.995329	1.865e-06	0.0246623	0.328291	0.668294	0.623259	0.997375
EQ PGS	C5	GO_UDP_N_ACETYLGLUCOSAMINE_BIOSYNTHETIC_PROCESS	1	1.67725e-06	0.0222376	-0.237961	0.511431	0.641728	0.995329	1.86392e-06	0.0246623	-0.250858	0.510812	0.623359	0.997375
EQ PGS	C5	GO_REGULATION_OF_CHOLESTEROL_METABOLIC_PROCESS	2	1.14929e-06	0.0222371	-0.182972	0.475062	0.700124	0.995329	1.86307e-06	0.0246623	-0.232974	0.474505	0.623439	0.997375
EQ PGS	C5	GO_TELOMERE_CAPPING	1	1.72249e-06	0.0222376	-0.372571	0.790151	0.637271	0.995329	1.86281e-06	0.0246623	-0.387458	0.789202	0.623463	0.997375
EQ PGS	C5	GO_FRUCTOSE_6_PHOSPHATE_METABOLIC_PROCESS	1	1.67556e-06	0.0222376	-0.236025	0.507526	0.641896	0.995329	1.86279e-06	0.0246623	-0.248867	0.506912	0.623465	0.997375
EQ PGS	C5	GO_RESPONSE_TO_IONIZING_RADIATION	3	2.06167e-06	0.022238	-0.251454	0.487449	0.605955	0.995329	1.86235e-06	0.0246623	-0.238991	0.486854	0.623506	0.997375
EQ PGS	C5	GO_LYMPHOCYTE_COSTIMULATION	1	2.20778e-06	0.0222381	0.417378	0.781865	0.593465	0.995329	1.86199e-06	0.0246623	0.383311	0.780927	0.62354	0.997375
EQ PGS	C5	GO_DISACCHARIDE_METABOLIC_PROCESS	1	1.67388e-06	0.0222376	-0.234091	0.503621	0.642064	0.995329	1.86166e-06	0.0246623	-0.246877	0.503011	0.62357	0.997375
EQ PGS	C5	GO_CHONDROCYTE_DEVELOPMENT_INVOLVED_IN_ENDOCHONDRAL_BONE_MORPHOGENESIS	1	1.66458e-06	0.0222376	-0.231658	0.499777	0.64299	0.995329	1.85646e-06	0.0246623	-0.24465	0.499172	0.624056	0.997375
EQ PGS	C5	GO_AXIS_SPECIFICATION	3	1.83895e-06	0.0222378	-0.303832	0.623633	0.62612	0.995329	1.85254e-06	0.0246623	-0.30496	0.622884	0.624423	0.997375
EQ PGS	C5	GO_ANTIGEN_RECEPTOR_MEDIATED_SIGNALING_PATHWAY	7	2.10447e-06	0.022238	0.395347	0.758555	0.602239	0.995329	1.85213e-06	0.0246623	0.370897	0.757645	0.624461	0.997375
EQ PGS	C5	GO_POSITIVE_REGULATION_OF_T_HELPER_1_TYPE_IMMUNE_RESPONSE	1	1.30897e-06	0.0222372	-0.223225	0.543073	0.681043	0.995329	1.8516e-06	0.0246623	-0.265495	0.542414	0.62451	0.997375
EQ PGS	C5	GO_DOPAMINERGIC_NEURON_DIFFERENTIATION	1	1.14643e-06	0.0222371	-0.164183	0.42681	0.700479	0.995329	1.85077e-06	0.0246623	-0.208618	0.426309	0.624588	0.997375
EQ PGS	C5	GO_POLYSOME_BINDING	1	2.38992e-06	0.0222383	-0.408344	0.735215	0.578617	0.995329	1.85059e-06	0.0246623	-0.359332	0.734326	0.624605	0.997375
EQ PGS	C5	GO_RESPONSE_TO_INTERLEUKIN_4	2	1.09617e-06	0.022237	-0.335752	0.892607	0.706807	0.995329	1.84437e-06	0.0246623	-0.435529	0.89154	0.625187	0.997375
EQ PGS	C5	GO_GLIAL_CELL_DERIVED_NEUROTROPHIC_FACTOR_RECEPTOR_SIGNALING_PATHWAY	2	2.06858e-06	0.022238	0.496321	0.96052	0.605352	0.995329	1.83782e-06	0.0246623	0.467827	0.959359	0.625802	0.997375
EQ PGS	C5	GO_REGULATION_OF_PROTEIN_CONTAINING_COMPLEX_DISASSEMBLY	8	1.43889e-06	0.0222374	-0.380886	0.883815	0.6665	0.995329	1.83657e-06	0.0246623	-0.43032	0.882747	0.62592	0.997375
EQ PGS	C5	GO_EPIDERMIS_DEVELOPMENT	16	1.34879e-06	0.0222373	-0.254568	0.610114	0.676499	0.995329	1.83653e-06	0.0246623	-0.297055	0.609375	0.625923	0.997375
EQ PGS	C5	GO_POSITIVE_REGULATION_OF_RNA_SPLICING	2	1.06857e-06	0.022237	-0.323987	0.87238	0.710353	0.995329	1.83412e-06	0.0246623	-0.424476	0.871339	0.62615	0.997375
EQ PGS	C5	GO_REGULATION_OF_MUSCLE_HYPERTROPHY	8	1.63936e-06	0.0222376	-0.376075	0.817557	0.645518	0.995329	1.832e-06	0.0246623	-0.397571	0.816583	0.62635	0.997375
EQ PGS	C5	GO_BEHAVIORAL_RESPONSE_TO_NICOTINE	1	1.59958e-06	0.0222375	-0.310683	0.683747	0.649554	0.995329	1.82429e-06	0.0246623	-0.331791	0.682914	0.627077	0.997375
EQ PGS	C5	GO_POSITIVE_REGULATION_OF_BLOOD_PRESSURE_BY_EPINEPHRINE_NOREPINEPHRINE	1	1.66678e-06	0.0222376	-0.219711	0.473689	0.642771	0.995329	1.82336e-06	0.0246623	-0.229803	0.473115	0.627165	0.997375
EQ PGS	C5	GO_NUCLEOTIDE_EXCISION_REPAIR_PREINCISION_COMPLEX_ASSEMBLY	1	1.49945e-06	0.0222374	0.389876	0.88622	0.659987	0.995329	1.8232e-06	0.0246623	0.429914	0.885141	0.62718	0.997375
EQ PGS	C5	GO_NEGATIVE_REGULATION_OF_EXTRINSIC_APOPTOTIC_SIGNALING_PATHWAY	5	1.3434e-06	0.0222373	-0.214298	0.514631	0.67711	0.995329	1.82215e-06	0.0246623	-0.249582	0.514006	0.627279	0.997375
EQ PGS	C5	GO_NEGATIVE_REGULATION_OF_CARBOHYDRATE_METABOLIC_PROCESS	3	1.22864e-06	0.0222371	0.271005	0.680527	0.690462	0.995329	1.82063e-06	0.0246623	0.329902	0.679707	0.627422	0.997375
EQ PGS	C5	GO_RESPONSE_TO_MORPHINE	2	2.20534e-06	0.0222381	0.288184	0.540148	0.593669	0.995329	1.81673e-06	0.0246623	0.261567	0.539493	0.627792	0.997375
EQ PGS	C5	GO_MIDGUT_DEVELOPMENT	2	2.27993e-06	0.0222382	0.396807	0.731473	0.587491	0.995329	1.81611e-06	0.0246623	0.354155	0.730583	0.62785	0.997375
EQ PGS	C5	GO_REGULATION_OF_EXTRACELLULAR_MATRIX_DISASSEMBLY	2	2.12913e-06	0.022238	0.197259	0.376283	0.60012	0.995329	1.81581e-06	0.0246623	0.182171	0.37583	0.627878	0.997375
EQ PGS	C5	GO_POSITIVE_REGULATION_OF_WNT_SIGNALING_PATHWAY_PLANAR_CELL_POLARITY_PATHWAY	1	1.27421e-06	0.0222372	-0.263927	0.650794	0.685077	0.995329	1.81197e-06	0.0246623	-0.314736	0.650008	0.628243	0.997375
EQ PGS	C5	GO_POSITIVE_REGULATION_OF_EXTRACELLULAR_MATRIX_ORGANIZATION	1	1.48651e-06	0.0222374	0.390152	0.890697	0.661365	0.995329	1.80924e-06	0.0246623	0.430428	0.889612	0.628502	0.997375
EQ PGS	C5	GO_MITOCHONDRION_DISTRIBUTION	1	2.27346e-06	0.0222382	0.397888	0.73451	0.588022	0.995329	1.80826e-06	0.0246623	0.354855	0.733616	0.628595	0.997375
EQ PGS	C5	GO_C_TERMINAL_PROTEIN_DEGLUTAMYLATION	4	1.8273e-06	0.0222377	0.416992	0.858624	0.627215	0.995329	1.8073e-06	0.0246623	0.414712	0.857589	0.628685	0.997375
EQ PGS	C5	GO_ENVELOPE	34	1.57226e-06	0.0222375	-0.309799	0.687696	0.65236	0.995329	1.80147e-06	0.0246623	-0.331617	0.686865	0.62924	0.997375
EQ PGS	C5	GO_PEPTIDYL_LYSINE_DEACETYLATION	4	1.5671e-06	0.0222375	-0.304838	0.677799	0.652894	0.995329	1.80128e-06	0.0246623	-0.326824	0.676974	0.629258	0.997375
EQ PGS	C5	GO_PROTEIN_CATABOLIC_PROCESS	25	1.44219e-06	0.0222374	-0.361221	0.837225	0.666142	0.995329	1.79451e-06	0.0246623	-0.402938	0.836206	0.629903	0.997375
EQ PGS	C5	GO_POSITIVE_REGULATION_OF_LIPID_CATABOLIC_PROCESS	1	1.1969e-06	0.0222371	0.269822	0.686481	0.694282	0.995329	1.79378e-06	0.0246623	0.330326	0.685655	0.629973	0.997375
EQ PGS	C5	GO_REGULATION_OF_TYPE_B_PANCREATIC_CELL_DEVELOPMENT	1	1.26106e-06	0.0222372	-0.261598	0.648407	0.68662	0.995329	1.79373e-06	0.0246623	-0.312	0.647625	0.629977	0.997375
EQ PGS	C5	GO_CONDENSED_CHROMOSOME	5	1.59553e-06	0.0222375	-0.409088	0.901455	0.649968	0.995329	1.79358e-06	0.0246623	-0.433737	0.900357	0.629992	0.997375
EQ PGS	C5	GO_CYTOPLASMIC_SEQUESTERING_OF_TRANSCRIPTION_FACTOR	1	1.29312e-06	0.0222372	-0.182887	0.447655	0.682875	0.995329	1.79326e-06	0.0246622	-0.215375	0.447117	0.630022	0.997375
EQ PGS	C5	GO_NEGATIVE_REGULATION_OF_MYOTUBE_DIFFERENTIATION	1	1.44178e-06	0.0222374	-0.362924	0.84129	0.666186	0.995329	1.79309e-06	0.0246622	-0.404735	0.840266	0.630038	0.997375
EQ PGS	C5	GO_SENSORY_PERCEPTION_OF_BITTER_TASTE	1	2.27495e-06	0.0222382	0.483599	0.892442	0.5879	0.995329	1.79198e-06	0.0246622	0.429214	0.891363	0.630144	0.997375
EQ PGS	C5	GO_REGULATION_OF_LYMPHOCYTE_APOPTOTIC_PROCESS	3	1.05327e-06	0.022237	-0.253612	0.687829	0.712341	0.995329	1.79145e-06	0.0246622	-0.330763	0.68701	0.630195	0.997375
EQ PGS	C5	GO_DRUG_CATABOLIC_PROCESS	7	2.20269e-06	0.0222381	0.456876	0.856844	0.59389	0.995329	1.79091e-06	0.0246622	0.411973	0.855814	0.630246	0.997375
EQ PGS	C5	GO_CELL_PROJECTION_MEMBRANE	23	2.04174e-06	0.022238	0.265959	0.518077	0.607702	0.995329	1.78893e-06	0.0246622	0.248954	0.517452	0.630436	0.997375
EQ PGS	C5	GO_POSITIVE_REGULATION_OF_CELL_CYCLE_G1_S_PHASE_TRANSITION	2	2.14837e-06	0.0222381	0.175288	0.332873	0.598478	0.995329	1.78827e-06	0.0246622	0.159927	0.33247	0.630499	0.997375
EQ PGS	C5	GO_PHYSIOLOGICAL_CARDIAC_MUSCLE_HYPERTROPHY	2	1.6152e-06	0.0222375	-0.213127	0.466772	0.647962	0.995329	1.78754e-06	0.0246622	-0.224212	0.466206	0.630568	0.997375
EQ PGS	C5	GO_PHOSPHATIDYLINOSITOL_METABOLIC_PROCESS	7	1.7617e-06	0.0222377	-0.309795	0.649662	0.633466	0.995329	1.7875e-06	0.0246622	-0.312062	0.648882	0.630572	0.997375
EQ PGS	C5	GO_EMBRYONIC_PATTERN_SPECIFICATION	4	1.4677e-06	0.0222374	0.372416	0.855637	0.663382	0.995329	1.78622e-06	0.0246622	0.410847	0.854595	0.630694	0.997375
EQ PGS	C5	GO_POTASSIUM_CHANNEL_ACTIVITY	7	1.33761e-06	0.0222373	-0.257027	0.618577	0.677767	0.995329	1.78493e-06	0.0246622	-0.296912	0.617824	0.630818	0.997375
EQ PGS	C5	GO_MODIFICATION_BY_SYMBIONT_OF_HOST_MORPHOLOGY_OR_PHYSIOLOGY	1	1.2474e-06	0.0222372	-0.219396	0.546771	0.688232	0.995329	1.78237e-06	0.0246622	-0.262258	0.546107	0.631064	0.997375
EQ PGS	C5	GO_3_UTR_MEDIATED_MRNA_STABILIZATION	1	2.22144e-06	0.0222381	0.444963	0.830972	0.592324	0.995329	1.78153e-06	0.0246622	0.398486	0.829973	0.631144	0.997375
EQ PGS	C5	GO_CELL_MIGRATION_INVOLVED_IN_SPROUTING_ANGIOGENESIS	8	2.22376e-06	0.0222381	0.443103	0.827067	0.592131	0.995329	1.77975e-06	0.0246622	0.396415	0.826074	0.631314	0.997375
EQ PGS	C5	GO_RESPONSE_TO_AMINO_ACID_STARVATION	2	1.25237e-06	0.0222372	-0.250065	0.621966	0.687644	0.995329	1.77972e-06	0.0246622	-0.298106	0.621216	0.631317	0.997375
EQ PGS	C5	GO_POSITIVE_REGULATION_OF_STRESS_ACTIVATED_PROTEIN_KINASE_SIGNALING_CASCADE	3	1.66055e-06	0.0222376	0.301582	0.651419	0.643392	0.995329	1.77805e-06	0.0246622	0.312073	0.650628	0.631478	0.997375
EQ PGS	C5	GO_PANCREATIC_A_CELL_DIFFERENTIATION	1	1.61215e-06	0.0222375	-0.214689	0.470638	0.648272	0.995329	1.77783e-06	0.0246622	-0.225453	0.470067	0.631499	0.997375
EQ PGS	C5	GO_POSITIVE_REGULATION_OF_INTERLEUKIN_6_PRODUCTION	2	1.15719e-06	0.0222371	0.174383	0.451213	0.699145	0.995329	1.77625e-06	0.0246622	0.216055	0.450673	0.631651	0.997375
EQ PGS	C5	GO_REGULATION_OF_CELL_CYCLE_G1_S_PHASE_TRANSITION	7	8.25335e-07	0.0222367	-0.177547	0.543973	0.744131	0.995329	1.77448e-06	0.0246622	-0.260346	0.543331	0.63182	0.997375
EQ PGS	C5	GO_RUFFLE_ORGANIZATION	6	1.22171e-06	0.0222371	0.181345	0.45667	0.691292	0.995329	1.77307e-06	0.0246622	0.218471	0.45612	0.631955	0.997375
EQ PGS	C5	GO_INTRACILIARY_RETROGRADE_TRANSPORT	1	1.89125e-06	0.0222378	0.440071	0.890694	0.621253	0.995329	1.77086e-06	0.0246622	0.425842	0.88962	0.632168	0.997375
EQ PGS	C5	GO_POSITIVE_REGULATION_OF_T_CELL_MEDIATED_IMMUNITY	1	1.68905e-06	0.0222376	-0.284515	0.609346	0.640559	0.995329	1.76992e-06	0.0246622	-0.29125	0.608607	0.632259	0.997375
EQ PGS	C5	GO_REGULATION_OF_FAT_CELL_DIFFERENTIATION	5	1.8827e-06	0.0222378	-0.0745662	0.151263	0.622043	0.995329	1.76874e-06	0.0246622	-0.0722759	0.151081	0.632372	0.997375
EQ PGS	C5	GO_MUSCLE_HYPERTROPHY_IN_RESPONSE_TO_STRESS	3	1.59042e-06	0.0222375	-0.207944	0.458955	0.650491	0.995329	1.7684e-06	0.0246622	-0.219273	0.458399	0.632404	0.997375
EQ PGS	C5	GO_REGULATION_OF_OOGENESIS	2	1.22025e-06	0.0222371	-0.242018	0.609822	0.691466	0.995329	1.76771e-06	0.0246622	-0.291297	0.609086	0.632471	0.997375
EQ PGS	C5	GO_PROSTATE_GLAND_MORPHOGENESIS	1	1.62875e-06	0.0222375	-0.363512	0.792814	0.646588	0.995329	1.76695e-06	0.0246622	-0.378629	0.791862	0.632544	0.997375
EQ PGS	C5	GO_BONE_CELL_DEVELOPMENT	3	1.28025e-06	0.0222372	-0.246059	0.605302	0.684372	0.995329	1.7669e-06	0.0246622	-0.289073	0.604573	0.632549	0.997375
EQ PGS	C5	GO_REGULATION_OF_RAC_PROTEIN_SIGNAL_TRANSDUCTION	2	2.51552e-06	0.0222384	-0.164258	0.288265	0.568804	0.995329	1.76687e-06	0.0246622	-0.137665	0.287917	0.632551	0.997375
EQ PGS	C5	GO_REGULATION_OF_GONAD_DEVELOPMENT	2	1.21742e-06	0.0222371	-0.249639	0.629757	0.691807	0.995329	1.76183e-06	0.0246622	-0.300319	0.628997	0.633038	0.997375
EQ PGS	C5	GO_POSITIVE_REGULATION_OF_EPITHELIAL_CELL_PROLIFERATION	2	8.49066e-07	0.0222368	-0.267902	0.809254	0.740609	0.995329	1.76152e-06	0.0246622	-0.385892	0.808295	0.633068	0.997375
EQ PGS	C5	GO_RNA_POLYMERASE_BINDING	5	1.49705e-06	0.0222374	0.112756	0.256508	0.660242	0.995329	1.76083e-06	0.0246622	0.12229	0.2562	0.633134	0.997375
EQ PGS	C5	GO_POSITIVE_REGULATION_OF_RHO_PROTEIN_SIGNAL_TRANSDUCTION	1	2.16895e-06	0.0222381	0.455411	0.860713	0.596731	0.995329	1.76077e-06	0.0246622	0.410336	0.859679	0.63314	0.997375
EQ PGS	C5	GO_REGULATION_OF_NITRIC_OXIDE_BIOSYNTHETIC_PROCESS	2	1.85369e-06	0.0222378	-0.342673	0.700553	0.624739	0.995329	1.75718e-06	0.0246622	-0.333636	0.699701	0.633486	0.997375
EQ PGS	C5	GO_SARCOMERE_ORGANIZATION	1	8.42642e-07	0.0222368	-0.269787	0.81805	0.741557	0.995329	1.75208e-06	0.0246622	-0.389039	0.81708	0.63398	0.997375
EQ PGS	C5	GO_GASTRULATION	11	1.24296e-06	0.0222372	-0.283843	0.708647	0.688758	0.995329	1.74947e-06	0.0246622	-0.336756	0.707799	0.634232	0.997375
EQ PGS	C5	GO_ACETYLTRANSFERASE_ACTIVITY	3	1.36728e-06	0.0222373	0.300593	0.715533	0.674416	0.995329	1.74775e-06	0.0246622	0.339858	0.714672	0.6344	0.997375
EQ PGS	C5	GO_HOMOLOGOUS_RECOMBINATION	2	1.97239e-06	0.0222379	0.480267	0.951845	0.613866	0.995329	1.74509e-06	0.0246622	0.451754	0.950695	0.634657	0.997375
EQ PGS	C5	GO_L_AMINO_ACID_TRANSMEMBRANE_TRANSPORTER_ACTIVITY	3	2.04115e-06	0.022238	0.462945	0.901927	0.607754	0.995329	1.74509e-06	0.0246622	0.428059	0.90083	0.634658	0.997375
EQ PGS	C5	GO_REGULATION_OF_PROTEIN_DEPHOSPHORYLATION	10	1.71346e-06	0.0222376	-0.393709	0.837179	0.638155	0.995329	1.74496e-06	0.0246622	-0.397317	0.836166	0.63467	0.997375
EQ PGS	C5	GO_TRABECULA_FORMATION	1	1.44976e-06	0.0222374	-0.1199	0.277172	0.665319	0.995329	1.73513e-06	0.0246622	-0.131174	0.276841	0.635625	0.997375
EQ PGS	C5	GO_RESPONSE_TO_STEROID_HORMONE	9	9.98021e-07	0.0222369	-0.309327	0.861844	0.71966	0.995329	1.73476e-06	0.0246622	-0.407833	0.860815	0.635661	0.997375
EQ PGS	C5	GO_NEGATIVE_REGULATION_OF_UBIQUITIN_DEPENDENT_PROTEIN_CATABOLIC_PROCESS	1	1.21182e-06	0.0222371	-0.255499	0.646028	0.69248	0.995329	1.73458e-06	0.0246622	-0.305686	0.645248	0.635679	0.997375
EQ PGS	C5	GO_NUCLEUS_ORGANIZATION	3	1.44822e-06	0.0222374	-0.115058	0.26612	0.665487	0.995329	1.73412e-06	0.0246622	-0.125907	0.265802	0.635724	0.997375
EQ PGS	C5	GO_NUCLEOBASE_CONTAINING_COMPOUND_TRANSPORT	9	2.04599e-06	0.022238	0.36432	0.708943	0.607329	0.995329	1.73149e-06	0.0246622	0.335157	0.708087	0.63598	0.997375
EQ PGS	C5	GO_REGULATION_OF_METAL_ION_TRANSPORT	31	1.21179e-06	0.0222371	-0.213319	0.539381	0.692483	0.995329	1.72964e-06	0.0246622	-0.254858	0.538726	0.63616	0.997375
EQ PGS	C5	GO_RESPONSE_TO_TEMPERATURE_STIMULUS	14	1.48723e-06	0.0222374	-0.302361	0.690107	0.661288	0.995329	1.72698e-06	0.0246622	-0.325823	0.689265	0.63642	0.997375
EQ PGS	C5	GO_MONOVALENT_INORGANIC_CATION_TRANSPORT	31	2.30904e-06	0.0222382	0.347291	0.636148	0.585116	0.995329	1.72668e-06	0.0246622	0.30033	0.63539	0.636449	0.997375
EQ PGS	C5	GO_OUTFLOW_TRACT_MORPHOGENESIS	6	1.69635e-06	0.0222376	-0.292653	0.625426	0.639838	0.995329	1.72463e-06	0.0246622	-0.295083	0.62466	0.63665	0.997375
EQ PGS	C5	GO_POLYSACCHARIDE_CATABOLIC_PROCESS	1	1.26174e-06	0.0222372	-0.217624	0.539263	0.686539	0.995329	1.72398e-06	0.0246622	-0.254385	0.538609	0.636714	0.997375
EQ PGS	C5	GO_ALPHA_ACTININ_BINDING	5	1.32127e-06	0.0222372	0.349445	0.846181	0.679632	0.995329	1.7239e-06	0.0246622	0.399158	0.845157	0.636722	0.997375
EQ PGS	C5	GO_POSITIVE_REGULATION_OF_ESTABLISHMENT_OF_PROTEIN_LOCALIZATION_TO_MITOCHONDRION	1	1.62088e-06	0.0222375	-0.135947	0.297219	0.647385	0.995329	1.72194e-06	0.0246622	-0.140123	0.296857	0.636913	0.997375
EQ PGS	C5	GO_WATER_SOLUBLE_VITAMIN_METABOLIC_PROCESS	5	1.967e-06	0.0222379	0.349522	0.693669	0.61435	0.995329	1.72097e-06	0.0246622	0.326938	0.692829	0.637008	0.997375
EQ PGS	C5	GO_RESPONSE_TO_OSMOTIC_STRESS	2	1.10569e-06	0.022237	0.167024	0.442121	0.705596	0.995329	1.72032e-06	0.0246622	0.208343	0.441592	0.637071	0.997375
EQ PGS	C5	GO_NEGATIVE_REGULATION_OF_LYMPHOCYTE_APOPTOTIC_PROCESS	3	2.14177e-06	0.0222381	0.490906	0.933666	0.59904	0.995329	1.71933e-06	0.0246622	0.439843	0.932537	0.637169	0.997375
EQ PGS	C5	GO_NEGATIVE_REGULATION_OF_ADAPTIVE_IMMUNE_RESPONSE	1	1.52414e-06	0.0222374	-0.331556	0.747522	0.657376	0.995329	1.71801e-06	0.0246622	-0.352017	0.746618	0.637298	0.997375
EQ PGS	C5	GO_OLIGODENDROCYTE_DEVELOPMENT	3	1.92429e-06	0.0222378	0.272717	0.547215	0.618222	0.995329	1.71578e-06	0.0246622	0.257522	0.546553	0.637516	0.997375
EQ PGS	C5	GO_PIGMENT_METABOLIC_PROCESS	2	1.99189e-06	0.0222379	0.25695	0.506752	0.612119	0.995329	1.71566e-06	0.0246622	0.238474	0.506142	0.637528	0.997375
EQ PGS	C5	GO_ENTRY_INTO_HOST	5	1.81448e-06	0.0222377	-0.333265	0.688643	0.628426	0.995329	1.71448e-06	0.0246622	-0.323954	0.687805	0.637644	0.997375
EQ PGS	C5	GO_REGULATION_OF_WOUND_HEALING_SPREADING_OF_EPIDERMAL_CELLS	1	1.59489e-06	0.0222375	-0.131758	0.290396	0.650033	0.995329	1.71404e-06	0.0246622	-0.136591	0.290042	0.637687	0.997375
EQ PGS	C5	GO_REGULATION_OF_CHOLESTEROL_BIOSYNTHETIC_PROCESS	2	1.24457e-06	0.0222372	-0.212871	0.531113	0.688567	0.995329	1.71337e-06	0.0246622	-0.249768	0.530468	0.637753	0.997375
EQ PGS	C5	GO_RESPONSE_TO_INTERLEUKIN_1	4	1.89941e-06	0.0222378	0.333993	0.67454	0.620501	0.995329	1.71247e-06	0.0246622	0.317136	0.673724	0.63784	0.997375
EQ PGS	C5	GO_POSITIVE_REGULATION_OF_REACTIVE_OXYGEN_SPECIES_METABOLIC_PROCESS	1	1.52151e-06	0.0222374	-0.343205	0.774456	0.657653	0.995329	1.71123e-06	0.0246622	-0.363986	0.773532	0.637962	0.997375
EQ PGS	C5	GO_NUCLEOTIDE_EXCISION_REPAIR	3	1.52066e-06	0.0222374	-0.340799	0.769242	0.657743	0.995329	1.71122e-06	0.0246622	-0.361535	0.768325	0.637963	0.997375
EQ PGS	C5	GO_VENTRICULAR_COMPACT_MYOCARDIUM_MORPHOGENESIS	1	1.53616e-06	0.0222375	-0.19915	0.447243	0.656115	0.995329	1.70884e-06	0.0246622	-0.210049	0.446701	0.638197	0.997375
EQ PGS	C5	GO_ATRIOVENTRICULAR_VALVE_FORMATION	2	1.53558e-06	0.0222375	-0.197374	0.443337	0.656176	0.995329	1.70846e-06	0.0246622	-0.208191	0.4428	0.638234	0.997375
EQ PGS	C5	GO_PROTEIN_POLYUBIQUITINATION	12	1.28389e-06	0.0222372	-0.209827	0.515439	0.683947	0.995329	1.70768e-06	0.0246622	-0.241995	0.514814	0.638312	0.997375
EQ PGS	C5	GO_REGULATION_OF_UBIQUITIN_DEPENDENT_PROTEIN_CATABOLIC_PROCESS	1	1.18758e-06	0.0222371	-0.252001	0.643654	0.695416	0.995329	1.70585e-06	0.0246622	-0.30203	0.642877	0.638491	0.997375
EQ PGS	C5	GO_CANONICAL_WNT_SIGNALING_PATHWAY_INVOLVED_IN_OSTEOBLAST_DIFFERENTIATION	1	1.79836e-06	0.0222377	0.328525	0.681884	0.629956	0.995329	1.70405e-06	0.0246622	0.319796	0.681051	0.638668	0.997375
EQ PGS	C5	GO_SENSORY_PERCEPTION_OF_CHEMICAL_STIMULUS	4	2.03111e-06	0.0222379	-0.428821	0.837509	0.608638	0.995329	1.70319e-06	0.0246622	-0.392701	0.836525	0.638754	0.997375
EQ PGS	C5	GO_DETECTION_OF_VISIBLE_LIGHT	3	1.67839e-06	0.0222376	0.17794	0.382302	0.641615	0.995329	1.703e-06	0.0246622	0.179241	0.381837	0.638772	0.997375
EQ PGS	C5	GO_PROTEIN_LOCALIZATION_TO_CYTOPLASMIC_STRESS_GRANULE	2	1.58091e-06	0.0222375	-0.12409	0.274703	0.651469	0.995329	1.70277e-06	0.0246622	-0.128785	0.274368	0.638795	0.997375
EQ PGS	C5	GO_NEUROPEPTIDE_RECEPTOR_ACTIVITY	1	2.43808e-06	0.0222384	-0.412862	0.735971	0.574815	0.995329	1.70235e-06	0.0246622	-0.344997	0.735086	0.638836	0.997375
EQ PGS	C5	GO_NEURON_RECOGNITION	8	2.10601e-06	0.022238	0.240182	0.460669	0.602106	0.995329	1.70198e-06	0.0246622	0.215923	0.460119	0.638873	0.997375
EQ PGS	C5	GO_POSITIVE_REGULATION_OF_MRNA_SPLICING_VIA_SPLICEOSOME	1	1.24977e-06	0.0222372	-0.227807	0.567196	0.687951	0.995329	1.70039e-06	0.0246622	-0.265725	0.566507	0.639029	0.997375
EQ PGS	C5	GO_CELLULAR_RESPONSE_TO_MORPHINE	1	1.60703e-06	0.0222375	-0.0759611	0.166786	0.648793	0.995329	1.69958e-06	0.0246622	-0.078118	0.166582	0.639109	0.997375
EQ PGS	C5	GO_TRNA_BINDING	1	2.31496e-06	0.0222382	-0.432737	0.791647	0.584635	0.995329	1.69569e-06	0.0246622	-0.370368	0.790692	0.639492	0.997375
EQ PGS	C5	GO_MODIFICATION_DEPENDENT_PROTEIN_BINDING	3	1.73772e-06	0.0222377	-0.314843	0.66479	0.635788	0.995329	1.69536e-06	0.0246622	-0.310992	0.663996	0.639525	0.997375
EQ PGS	C5	GO_CATION_CATION_ANTIPORTER_ACTIVITY	4	1.18177e-06	0.0222371	-0.249333	0.638401	0.696124	0.995329	1.69347e-06	0.0246622	-0.298477	0.637631	0.639712	0.997375
EQ PGS	C5	GO_REGULATION_OF_PROTEIN_TYROSINE_PHOSPHATASE_ACTIVITY	1	1.57155e-06	0.0222375	-0.127256	0.282549	0.652434	0.995329	1.69035e-06	0.0246621	-0.131979	0.282205	0.640021	0.997375
EQ PGS	C5	GO_POSITIVE_REGULATION_OF_CARDIOCYTE_DIFFERENTIATION	1	1.33596e-06	0.0222373	-0.219446	0.528459	0.677955	0.995329	1.68899e-06	0.0246621	-0.246746	0.52782	0.640156	0.997375
EQ PGS	C5	GO_POSITIVE_REGULATION_OF_PROTEIN_DEPHOSPHORYLATION	3	1.66501e-06	0.0222376	-0.395405	0.85293	0.642947	0.995329	1.6881e-06	0.0246621	-0.398143	0.851898	0.640244	0.997375
EQ PGS	C5	GO_NEGATIVE_REGULATION_OF_PROTEIN_DEPHOSPHORYLATION	3	1.65782e-06	0.0222376	-0.40212	0.869295	0.643665	0.995329	1.68025e-06	0.0246621	-0.404838	0.868244	0.641022	0.997375
EQ PGS	C5	GO_CARDIAC_CELL_DEVELOPMENT	12	1.12756e-06	0.022237	-0.290556	0.761622	0.702836	0.995329	1.6773e-06	0.0246621	-0.354382	0.7607	0.641315	0.997375
EQ PGS	C5	GO_POSITIVE_REGULATION_OF_CELL_CELL_ADHESION_MEDIATED_BY_CADHERIN	1	1.16354e-06	0.0222371	-0.248512	0.641266	0.698362	0.995329	1.67729e-06	0.0246621	-0.29838	0.640493	0.641316	0.997375
EQ PGS	C5	GO_REGULATION_OF_BLOOD_CIRCULATION	26	1.07738e-06	0.022237	-0.249863	0.670033	0.709215	0.995329	1.67638e-06	0.0246621	-0.31168	0.669222	0.641407	0.997375
EQ PGS	C5	GO_NEGATIVE_REGULATION_OF_CELLULAR_RESPONSE_TO_TRANSFORMING_GROWTH_FACTOR_BETA_STIMULUS	4	1.72706e-06	0.0222376	-0.152548	0.323097	0.636825	0.995329	1.67467e-06	0.0246621	-0.150217	0.322704	0.641577	0.997375
EQ PGS	C5	GO_SEQUENCE_SPECIFIC_MRNA_BINDING	2	2.17281e-06	0.0222381	-0.390481	0.737342	0.596405	0.995329	1.67364e-06	0.0246621	-0.342709	0.736448	0.641679	0.997375
EQ PGS	C5	GO_REGULATION_OF_CELLULAR_AMINE_METABOLIC_PROCESS	1	1.56303e-06	0.0222375	0.295771	0.658494	0.653315	0.995329	1.67231e-06	0.0246621	0.305939	0.657695	0.641811	0.997375
EQ PGS	C5	GO_VENTRICULAR_SYSTEM_DEVELOPMENT	3	6.74197e-07	0.0222366	-0.237559	0.805302	0.767999	0.995329	1.67089e-06	0.0246621	-0.374005	0.804363	0.641953	0.997375
EQ PGS	C5	GO_REGULATION_OF_RESPONSE_TO_ENDOPLASMIC_RETICULUM_STRESS	4	1.13251e-06	0.0222371	-0.237256	0.62055	0.702215	0.995329	1.66957e-06	0.0246621	-0.288076	0.619801	0.642084	0.997375
EQ PGS	C5	GO_REGULATION_OF_LYMPHOCYTE_ACTIVATION	13	2.46157e-06	0.0222384	-0.408752	0.725161	0.572979	0.995329	1.66727e-06	0.0246621	-0.336425	0.724326	0.642314	0.997375
EQ PGS	C5	GO_EPITHELIAL_CILIUM_MOVEMENT_INVOLVED_IN_DETERMINATION_OF_LEFT_RIGHT_ASYMMETRY	1	1.95289e-06	0.0222379	0.0679055	0.135253	0.615624	0.995329	1.66442e-06	0.0246621	0.062691	0.13509	0.642599	0.997375
EQ PGS	C5	GO_VOLTAGE_GATED_POTASSIUM_CHANNEL_ACTIVITY_INVOLVED_IN_CARDIAC_MUSCLE_CELL_ACTION_POTENTIAL_REPOLARIZATION	1	1.62253e-06	0.0222375	-0.299658	0.6548	0.647217	0.995329	1.66362e-06	0.0246621	-0.303434	0.654011	0.642679	0.997375
EQ PGS	C5	GO_LIPID_TRANSFER_ACTIVITY	2	1.70956e-06	0.0222376	-0.305496	0.650344	0.638538	0.995329	1.66344e-06	0.0246621	-0.301356	0.649567	0.642696	0.997375
EQ PGS	C5	GO_EMBRYONIC_FORELIMB_MORPHOGENESIS	4	1.86511e-06	0.0222378	-0.493683	1.00618	0.623675	0.995329	1.66319e-06	0.0246621	-0.4662	1.00496	0.642722	0.997375
EQ PGS	C5	GO_REGULATION_OF_ANIMAL_ORGAN_MORPHOGENESIS	10	1.15022e-06	0.0222371	-0.246167	0.63888	0.700008	0.995329	1.66067e-06	0.0246621	-0.295793	0.638109	0.642973	0.997375
EQ PGS	C5	GO_CELLULAR_RESPONSE_TO_ETHER	1	1.56804e-06	0.0222375	-0.0812857	0.180682	0.652796	0.995329	1.6596e-06	0.0246621	-0.0836255	0.180461	0.64308	0.997375
EQ PGS	C5	GO_ALTERNATIVE_MRNA_SPLICING_VIA_SPLICEOSOME	4	1.99853e-06	0.0222379	0.416745	0.820532	0.611527	0.995329	1.65852e-06	0.0246621	0.379648	0.819537	0.643188	0.997375
EQ PGS	C5	GO_NEGATIVE_REGULATION_OF_CARDIOCYTE_DIFFERENTIATION	2	1.30297e-06	0.0222372	-0.215023	0.524324	0.681736	0.995329	1.65229e-06	0.0246621	-0.242141	0.52369	0.643813	0.997375
EQ PGS	C5	GO_CELLULAR_RESPONSE_TO_FOLLICLE_STIMULATING_HORMONE_STIMULUS	1	1.55394e-06	0.0222375	-0.0871129	0.194511	0.654259	0.995329	1.64804e-06	0.0246621	-0.0897118	0.194274	0.644239	0.997375
EQ PGS	C5	GO_DETECTION_OF_STIMULUS_INVOLVED_IN_SENSORY_PERCEPTION	4	2.1349e-06	0.0222381	0.47325	0.901533	0.599626	0.995329	1.64648e-06	0.0246621	0.415612	0.900444	0.644396	0.997375
EQ PGS	C5	GO_NEGATIVE_REGULATION_OF_DNA_DAMAGE_RESPONSE_SIGNAL_TRANSDUCTION_BY_P53_CLASS_MEDIATOR	1	1.10714e-06	0.022237	-0.266603	0.705252	0.705412	0.995329	1.64563e-06	0.0246621	-0.32504	0.704399	0.644482	0.997375
EQ PGS	C5	GO_NUCLEAR_CHROMOSOME	38	1.96328e-06	0.0222379	0.516863	1.02675	0.614686	0.995329	1.64494e-06	0.0246621	0.47311	1.0255	0.644551	0.997375
EQ PGS	C5	GO_EMBRYONIC_CRANIAL_SKELETON_MORPHOGENESIS	3	1.10238e-06	0.022237	-0.260472	0.69052	0.706017	0.995329	1.64107e-06	0.0246621	-0.317809	0.689684	0.64494	0.997375
EQ PGS	C5	GO_NEGATIVE_REGULATION_OF_CELLULAR_RESPONSE_TO_DRUG	1	2.41947e-06	0.0222383	0.194925	0.348809	0.576278	0.995329	1.64087e-06	0.0246621	0.16053	0.348391	0.644961	0.997375
EQ PGS	C5	GO_FLOPPASE_ACTIVITY	1	1.92294e-06	0.0222378	0.350988	0.704513	0.618344	0.995329	1.64009e-06	0.0246621	0.324149	0.703653	0.645039	0.997375
EQ PGS	C5	GO_REGULATION_OF_HISTONE_H3_K9_ACETYLATION	1	1.1003e-06	0.022237	-0.263918	0.700316	0.706281	0.995329	1.63927e-06	0.0246621	-0.322141	0.699469	0.645122	0.997375
EQ PGS	C5	GO_INTRACELLULAR_PROTEIN_TRANSPORT	44	2.1341e-06	0.0222381	0.270062	0.514559	0.599695	0.995329	1.63874e-06	0.0246621	0.236656	0.513936	0.645175	0.997375
EQ PGS	C5	GO_CELLULAR_RESPONSE_TO_GONADOTROPIN_STIMULUS	1	1.0983e-06	0.022237	-0.261822	0.695386	0.706536	0.995329	1.63709e-06	0.0246621	-0.319661	0.694545	0.645341	0.997375
EQ PGS	C5	GO_POSITIVE_REGULATION_OF_CELL_CYCLE_G2_M_PHASE_TRANSITION	2	1.16831e-06	0.0222371	-0.161129	0.414931	0.697774	0.995329	1.63703e-06	0.0246621	-0.190735	0.414429	0.645348	0.997375
EQ PGS	C5	GO_REGULATION_OF_EXECUTION_PHASE_OF_APOPTOSIS	1	1.09892e-06	0.022237	-0.288424	0.765826	0.706458	0.995329	1.63674e-06	0.0246621	-0.352003	0.764899	0.645377	0.997375
EQ PGS	C5	GO_REGULATION_OF_CARDIOCYTE_DIFFERENTIATION	3	1.28109e-06	0.0222372	-0.209862	0.516088	0.684273	0.995329	1.63556e-06	0.0246621	-0.237129	0.515464	0.645496	0.997375
EQ PGS	C5	GO_NEGATIVE_REGULATION_OF_MITOCHONDRION_ORGANIZATION	1	1.04119e-06	0.022237	-0.247386	0.674825	0.713923	0.995329	1.63218e-06	0.0246621	-0.309743	0.674009	0.645838	0.997375
EQ PGS	C5	GO_GLAND_MORPHOGENESIS	5	1.44659e-06	0.0222374	-0.321845	0.744825	0.665664	0.995329	1.63131e-06	0.0246621	-0.341782	0.743924	0.645926	0.997375
EQ PGS	C5	GO_CELL_VOLUME_HOMEOSTASIS	3	2.93652e-06	0.0222389	0.275492	0.447478	0.538124	0.995329	1.63067e-06	0.0246621	0.205313	0.446973	0.64599	0.997375
EQ PGS	C5	GO_NEGATIVE_REGULATION_OF_VASCULAR_SMOOTH_MUSCLE_CELL_DIFFERENTIATION	1	1.27878e-06	0.0222372	-0.198072	0.487536	0.684543	0.995329	1.63024e-06	0.0246621	-0.223645	0.486946	0.646034	0.997375
EQ PGS	C5	GO_PROTEIN_KINASE_A_REGULATORY_SUBUNIT_BINDING	1	1.77495e-06	0.0222377	0.476178	0.994847	0.632192	0.995329	1.6284e-06	0.0246621	0.456099	0.993634	0.64622	0.997375
EQ PGS	C5	GO_CELL_BODY	32	1.49964e-06	0.0222374	-0.393682	0.894814	0.659967	0.995329	1.62798e-06	0.0246621	-0.410184	0.893722	0.646262	0.997375
EQ PGS	C5	GO_NEGATIVE_REGULATION_OF_AUTOPHAGY	3	1.18769e-06	0.0222371	-0.218881	0.559032	0.695402	0.995329	1.62665e-06	0.0246621	-0.256158	0.558353	0.646397	0.997375
EQ PGS	C5	GO_METALLOEXOPEPTIDASE_ACTIVITY	5	2.21915e-06	0.0222381	-0.420061	0.784872	0.592515	0.995329	1.62282e-06	0.0246621	-0.359221	0.783925	0.646785	0.997375
EQ PGS	C5	GO_TOLL_LIKE_RECEPTOR_SIGNALING_PATHWAY	3	1.85456e-06	0.0222378	0.273302	0.558601	0.624658	0.995329	1.62112e-06	0.0246621	0.255528	0.55793	0.646958	0.997375
EQ PGS	C5	GO_REGULATION_OF_GUANYL_NUCLEOTIDE_EXCHANGE_FACTOR_ACTIVITY	1	1.26533e-06	0.0222372	-0.198628	0.491494	0.686117	0.995329	1.62029e-06	0.0246621	-0.224772	0.490899	0.647041	0.997375
EQ PGS	C5	GO_RESPONSE_TO_PEPTIDE_HORMONE	18	2.0307e-06	0.0222379	0.320352	0.625727	0.608674	0.995329	1.61904e-06	0.0246621	0.286047	0.624966	0.647169	0.997375
EQ PGS	C5	GO_CELLULAR_PIGMENTATION	2	1.87774e-06	0.0222378	-0.421225	0.855612	0.622502	0.995329	1.61895e-06	0.0246621	-0.391137	0.854593	0.647178	0.997375
EQ PGS	C5	GO_NEGATIVE_REGULATION_OF_RESPONSE_TO_DRUG	2	1.55824e-06	0.0222375	-0.133823	0.298396	0.653812	0.995329	1.61792e-06	0.0246621	-0.136364	0.298036	0.647282	0.997375
EQ PGS	C5	GO_REGULATION_OF_CELLULAR_RESPONSE_TO_STRESS	35	2.33584e-06	0.0222383	0.316573	0.576544	0.582946	0.995329	1.6167e-06	0.0246621	0.263375	0.575849	0.647407	0.997375
EQ PGS	C5	GO_PROTEIN_ACYLATION	9	8.12703e-07	0.0222367	0.12547	0.387395	0.746029	0.995329	1.61508e-06	0.0246621	0.17689	0.386949	0.647571	0.997375
EQ PGS	C5	GO_PEPTIDASE_ACTIVITY	27	1.76006e-06	0.0222377	0.471433	0.98909	0.633624	0.995329	1.61358e-06	0.0246621	0.451391	0.987884	0.647724	0.997375
EQ PGS	C5	GO_NEGATIVE_REGULATION_OF_GUANYL_NUCLEOTIDE_EXCHANGE_FACTOR_ACTIVITY	1	1.25137e-06	0.0222372	-0.199071	0.49533	0.687761	0.995329	1.60962e-06	0.0246621	-0.225779	0.494731	0.648127	0.997375
EQ PGS	C5	GO_CELLULAR_RESPONSE_TO_NITRIC_OXIDE	1	1.57558e-06	0.0222375	0.124502	0.276082	0.652018	0.995329	1.60722e-06	0.0246621	0.125746	0.275744	0.648372	0.997375
EQ PGS	C5	GO_ACTIVATION_OF_INNATE_IMMUNE_RESPONSE	6	1.67817e-06	0.0222376	0.317671	0.682559	0.641637	0.995329	1.60615e-06	0.0246621	0.310783	0.681731	0.648482	0.997375
EQ PGS	C5	GO_DICARBOXYLIC_ACID_BIOSYNTHETIC_PROCESS	1	2.01452e-06	0.0222379	-0.463473	0.908904	0.610105	0.995329	1.60131e-06	0.0246621	-0.41322	0.907803	0.648976	0.997375
EQ PGS	C5	GO_CELL_CYCLE_CHECKPOINT	4	1.07914e-06	0.022237	-0.262252	0.702685	0.70899	0.995329	1.59935e-06	0.0246621	-0.31927	0.701834	0.649176	0.997375
EQ PGS	C5	GO_CELLULAR_DIVALENT_INORGANIC_ANION_HOMEOSTASIS	1	1.84124e-06	0.0222378	0.387318	0.794498	0.625904	0.995329	1.59799e-06	0.0246621	0.360832	0.793535	0.649315	0.997375
EQ PGS	C5	GO_REGULATION_OF_MAMMARY_GLAND_EPITHELIAL_CELL_PROLIFERATION	1	1.78047e-06	0.0222377	-0.320858	0.669308	0.631664	0.995329	1.59609e-06	0.0246621	-0.303795	0.668497	0.64951	0.997375
EQ PGS	C5	GO_SEMINIFEROUS_TUBULE_DEVELOPMENT	1	1.83693e-06	0.0222378	0.390852	0.802688	0.626309	0.995329	1.59441e-06	0.0246621	0.364143	0.801714	0.649682	0.997375
EQ PGS	C5	GO_NUCLEAR_CHROMOSOME_SEGREGATION	7	1.2113e-06	0.0222371	-0.321704	0.8136	0.692543	0.995329	1.59244e-06	0.024662	-0.368869	0.812622	0.649884	0.997375
EQ PGS	C5	GO_REGULATION_OF_MUSCLE_CELL_DIFFERENTIATION	14	1.05622e-06	0.022237	-0.182069	0.493104	0.711957	0.995329	1.59241e-06	0.024662	-0.223559	0.492507	0.649887	0.997375
EQ PGS	C5	GO_NEGATIVE_REGULATION_OF_PROTEIN_KINASE_B_SIGNALING	7	1.71995e-06	0.0222376	-0.41971	0.890783	0.63752	0.995329	1.58814e-06	0.024662	-0.403312	0.889702	0.650326	0.997375
EQ PGS	C5	GO_MIRNA_LOADING_ONTO_RISC_INVOLVED_IN_GENE_SILENCING_BY_MIRNA	2	1.54685e-06	0.0222375	-0.349433	0.782024	0.654997	0.995329	1.58679e-06	0.024662	-0.353921	0.781078	0.650465	0.997375
EQ PGS	C5	GO_NEGATIVE_REGULATION_OF_AMYLOID_PRECURSOR_PROTEIN_BIOSYNTHETIC_PROCESS	3	2.1181e-06	0.022238	0.262005	0.50109	0.601066	0.995329	1.58651e-06	0.024662	0.226761	0.50049	0.650493	0.997375
EQ PGS	C5	GO_PARAXIAL_MESODERM_DEVELOPMENT	2	1.09072e-06	0.022237	0.364694	0.971968	0.707504	0.995329	1.58422e-06	0.024662	0.43953	0.9708	0.650729	0.997375
EQ PGS	C5	GO_MIRNA_MEDIATED_INHIBITION_OF_TRANSLATION	3	1.54126e-06	0.0222375	-0.344285	0.771899	0.655581	0.995329	1.58381e-06	0.024662	-0.349011	0.770966	0.650771	0.997375
EQ PGS	C5	GO_REGULATION_OF_CONNECTIVE_TISSUE_REPLACEMENT	2	1.22703e-06	0.0222371	-0.200435	0.503648	0.690655	0.995329	1.58257e-06	0.024662	-0.227633	0.503039	0.650899	0.997375
EQ PGS	C5	GO_POSITIVE_REGULATION_OF_NIK_NF_KAPPAB_SIGNALING	2	1.86773e-06	0.0222378	-0.305204	0.621604	0.623431	0.995329	1.58004e-06	0.024662	-0.280726	0.620866	0.65116	0.997375
EQ PGS	C5	GO_REGULATION_OF_HIPPO_SIGNALING	1	1.56178e-06	0.0222375	-0.392794	0.874851	0.653444	0.995329	1.57808e-06	0.024662	-0.394844	0.873793	0.651361	0.997375
EQ PGS	C5	GO_REGULATION_OF_TUBE_SIZE	9	1.53268e-06	0.0222375	-0.336118	0.755696	0.65648	0.995329	1.57799e-06	0.024662	-0.341057	0.754782	0.65137	0.997375
EQ PGS	C5	GO_MUSCLE_ADAPTATION	10	1.62073e-06	0.0222375	-0.102156	0.223352	0.6474	0.995329	1.5775e-06	0.024662	-0.100786	0.22308	0.651421	0.997375
EQ PGS	C5	GO_POSITIVE_REGULATION_OF_RESPONSE_TO_ENDOPLASMIC_RETICULUM_STRESS	2	1.04817e-06	0.022237	-0.229766	0.624669	0.713008	0.995329	1.5734e-06	0.024662	-0.281512	0.623915	0.651844	0.997375
EQ PGS	C5	GO_INTRACILIARY_TRANSPORT_INVOLVED_IN_CILIUM_ASSEMBLY	1	1.73034e-06	0.0222376	0.421401	0.891682	0.636506	0.995329	1.57319e-06	0.024662	0.401817	0.890606	0.651866	0.997375
EQ PGS	C5	GO_PHOSPHATASE_REGULATOR_ACTIVITY	5	1.16988e-06	0.0222371	-0.342147	0.880485	0.697581	0.995329	1.57238e-06	0.024662	-0.396665	0.879413	0.65195	0.997375
EQ PGS	C5	GO_REGULATION_OF_PROTEIN_HETERODIMERIZATION_ACTIVITY	2	1.96649e-06	0.0222379	0.318401	0.631988	0.614396	0.995329	1.57133e-06	0.024662	0.284621	0.631219	0.652058	0.997375
EQ PGS	C5	GO_CHROMOSOME_SEPARATION	2	2.11203e-06	0.022238	0.231289	0.44298	0.601588	0.995329	1.57086e-06	0.024662	0.199475	0.442453	0.652107	0.997375
EQ PGS	C5	GO_REGULATION_OF_HISTONE_DEACETYLATION	2	2.05334e-06	0.022238	0.274176	0.532573	0.606684	0.995329	1.57002e-06	0.024662	0.23975	0.531928	0.652193	0.997375
EQ PGS	C5	GO_NEGATIVE_REGULATION_OF_SUBSTRATE_ADHESION_DEPENDENT_CELL_SPREADING	4	9.78105e-07	0.0222369	-0.246914	0.694918	0.722355	0.995329	1.56418e-06	0.024662	-0.312251	0.694078	0.652799	0.997375
EQ PGS	C5	GO_CENTRAL_NERVOUS_SYSTEM_NEURON_DEVELOPMENT	8	1.49759e-06	0.0222374	-0.265074	0.602907	0.660185	0.995329	1.56374e-06	0.024662	-0.270869	0.602177	0.652844	0.997375
EQ PGS	C5	GO_REGULATION_OF_MRNA_3_END_PROCESSING	3	1.17542e-06	0.0222371	-0.207613	0.533013	0.696901	0.995329	1.55906e-06	0.024662	-0.239108	0.532367	0.653331	0.997375
EQ PGS	C5	GO_IMMUNE_RECEPTOR_ACTIVITY	3	1.84493e-06	0.0222378	0.348492	0.714139	0.625558	0.995329	1.55854e-06	0.024662	0.320305	0.713267	0.653384	0.997375
EQ PGS	C5	GO_RESPONSE_TO_PLATELET_DERIVED_GROWTH_FACTOR	1	1.27649e-06	0.0222372	-0.144369	0.355668	0.68481	0.995329	1.55058e-06	0.024662	-0.159117	0.355235	0.654212	0.997375
EQ PGS	C5	GO_HINDBRAIN_DEVELOPMENT	14	1.83191e-06	0.0222378	0.166129	0.341645	0.626781	0.995329	1.54951e-06	0.024662	0.15279	0.341229	0.654324	0.997375
EQ PGS	C5	GO_DIOL_METABOLIC_PROCESS	1	1.97416e-06	0.0222379	0.16155	0.320035	0.613707	0.995329	1.54907e-06	0.024662	0.143107	0.31965	0.65437	0.997375
EQ PGS	C5	GO_REGULATION_OF_CALCIUM_MEDIATED_SIGNALING	12	1.55313e-06	0.0222375	0.200259	0.447268	0.654343	0.995329	1.54891e-06	0.024662	0.199988	0.446723	0.654387	0.997375
EQ PGS	C5	GO_EMBRYONIC_PLACENTA_DEVELOPMENT	2	1.93537e-06	0.0222379	0.472292	0.944949	0.617212	0.995329	1.54622e-06	0.024662	0.422152	0.943802	0.654667	0.997375
EQ PGS	C5	GO_EXOCYTOSIS	43	1.57704e-06	0.0222375	-0.332421	0.736796	0.651867	0.995329	1.54616e-06	0.024662	-0.329153	0.735899	0.654674	0.997375
EQ PGS	C5	GO_CORTICAL_CYTOSKELETON_ORGANIZATION	6	1.73768e-06	0.0222377	0.489497	1.03358	0.635791	0.995329	1.54423e-06	0.024662	0.461449	1.03232	0.654876	0.997375
EQ PGS	C5	GO_REGULATION_OF_CARDIAC_MUSCLE_CELL_DIFFERENTIATION	3	1.86956e-06	0.0222378	0.290091	0.590534	0.623261	0.995329	1.54383e-06	0.024662	0.263614	0.589817	0.654918	0.997375
EQ PGS	C5	GO_CELLULAR_LIPID_CATABOLIC_PROCESS	5	1.94088e-06	0.0222379	0.165555	0.330768	0.616712	0.995329	1.54146e-06	0.024662	0.147543	0.330369	0.655165	0.997375
EQ PGS	C5	GO_REGULATION_OF_HEART_RATE	13	1.26724e-06	0.0222372	-0.139486	0.34489	0.685893	0.995329	1.54025e-06	0.024662	-0.15378	0.34447	0.655292	0.997375
EQ PGS	C5	GO_REGULATION_OF_SUPEROXIDE_METABOLIC_PROCESS	1	1.65661e-06	0.0222376	0.197494	0.427095	0.643786	0.995329	1.53289e-06	0.024662	0.189977	0.426574	0.656063	0.997375
EQ PGS	C5	GO_APPENDAGE_MORPHOGENESIS	11	1.36206e-06	0.0222373	-0.299324	0.713879	0.675003	0.995329	1.53269e-06	0.024662	-0.317524	0.713013	0.656084	0.997375
EQ PGS	C5	GO_OUTFLOW_TRACT_SEPTUM_MORPHOGENESIS	4	1.71257e-06	0.0222376	-0.310525	0.660469	0.638242	0.995329	1.53234e-06	0.024662	-0.293735	0.659669	0.656121	0.997375
EQ PGS	C5	GO_POLYSACCHARIDE_BIOSYNTHETIC_PROCESS	2	1.37158e-06	0.0222373	-0.308861	0.734064	0.673934	0.995329	1.53082e-06	0.024662	-0.326304	0.733176	0.65628	0.997375
EQ PGS	C5	GO_PROTEIN_LOCALIZATION_TO_CELL_SURFACE	3	1.64332e-06	0.0222376	0.207247	0.449994	0.645119	0.995329	1.52973e-06	0.024662	0.199956	0.449443	0.656395	0.997375
EQ PGS	C5	GO_NUCLEAR_EXPORT	6	1.50083e-06	0.0222374	-0.287327	0.652815	0.65984	0.995329	1.52319e-06	0.024662	-0.289459	0.652017	0.657083	0.997375
EQ PGS	C5	GO_NEGATIVE_REGULATION_OF_TISSUE_REMODELING	2	1.9085e-06	0.0222378	0.465848	0.938597	0.619666	0.995329	1.52216e-06	0.024662	0.41604	0.937458	0.657191	0.997375
EQ PGS	C5	GO_ORGANELLE_FISSION	17	1.7515e-06	0.0222377	-0.473847	0.996582	0.634452	0.995329	1.52053e-06	0.024662	-0.441506	0.995375	0.657363	0.997375
EQ PGS	C5	GO_ETHANOL_OXIDATION	1	1.3538e-06	0.0222373	-0.215284	0.51501	0.675933	0.995329	1.5194e-06	0.024662	-0.228075	0.514386	0.657483	0.997375
EQ PGS	C5	GO_DEFINITIVE_ERYTHROCYTE_DIFFERENTIATION	2	1.72414e-06	0.0222376	0.0564333	0.119627	0.63711	0.995329	1.51504e-06	0.024662	0.0529014	0.119482	0.657943	0.997375
EQ PGS	C5	GO_INTERLEUKIN_18_PRODUCTION	2	1.86734e-06	0.0222378	0.257264	0.524019	0.623467	0.995329	1.50739e-06	0.024662	0.231146	0.523386	0.658754	0.997375
EQ PGS	C5	GO_SKELETAL_MUSCLE_TISSUE_REGENERATION	1	1.35304e-06	0.0222373	-0.304553	0.728765	0.676018	0.995329	1.50679e-06	0.024662	-0.321396	0.727883	0.658816	0.997375
EQ PGS	C5	GO_AXO_DENDRITIC_TRANSPORT	8	1.352e-06	0.0222373	-0.303296	0.726035	0.676136	0.995329	1.50549e-06	0.024662	-0.320054	0.725157	0.658955	0.997375
EQ PGS	C5	GO_DOUBLE_STRAND_BREAK_REPAIR	10	1.81684e-06	0.0222377	0.32264	0.666254	0.628202	0.995329	1.50449e-06	0.024662	0.293604	0.66545	0.659061	0.997375
EQ PGS	C5	GO_POSITIVE_REGULATION_OF_EPITHELIAL_TO_MESENCHYMAL_TRANSITION	4	8.53503e-07	0.0222368	-0.278488	0.839044	0.739957	0.995329	1.50151e-06	0.024662	-0.369387	0.838041	0.659377	0.997375
EQ PGS	C5	GO_REGULATION_OF_INFLAMMATORY_RESPONSE	15	1.6886e-06	0.0222376	0.246084	0.527109	0.640603	0.995329	1.50078e-06	0.024662	0.231998	0.52647	0.659455	0.997375
EQ PGS	C5	GO_GENITALIA_MORPHOGENESIS	1	1.34662e-06	0.0222373	-0.299389	0.718114	0.676744	0.995329	1.49852e-06	0.024662	-0.315828	0.717244	0.659695	0.997375
EQ PGS	C5	GO_STRUCTURAL_CONSTITUENT_OF_CYTOSKELETON	8	1.06649e-06	0.022237	0.290944	0.784171	0.710622	0.995329	1.49303e-06	0.0246619	0.344247	0.783221	0.66028	0.997375
EQ PGS	C5	GO_CILIARY_MEMBRANE	2	1.19755e-06	0.0222371	-0.36269	0.922505	0.694203	0.995329	1.4925e-06	0.0246619	-0.404901	0.92138	0.660336	0.997375
EQ PGS	C5	GO_SYNAPTIC_VESICLE_ENDOCYTOSIS	6	1.50244e-06	0.0222374	0.188981	0.42914	0.659669	0.995329	1.4923e-06	0.0246619	0.188342	0.428616	0.660358	0.997375
EQ PGS	C5	GO_RELAXATION_OF_CARDIAC_MUSCLE	5	2.00267e-06	0.0222379	0.340638	0.66999	0.611158	0.995329	1.49153e-06	0.0246619	0.29398	0.66919	0.66044	0.997375
EQ PGS	C5	GO_SCAFFOLD_PROTEIN_BINDING	12	1.25976e-06	0.0222372	-0.399168	0.989901	0.686772	0.995329	1.48511e-06	0.0246619	-0.433405	0.988694	0.661126	0.997375
EQ PGS	C5	GO_MALE_MEIOTIC_NUCLEAR_DIVISION	2	1.47887e-06	0.0222374	-0.304901	0.697871	0.662183	0.995329	1.48483e-06	0.0246619	-0.305516	0.697019	0.661156	0.997375
EQ PGS	C5	GO_PROTEIN_DEGLUTAMYLATION	4	1.4639e-06	0.0222374	0.365946	0.841862	0.663791	0.995329	1.48279e-06	0.0246619	0.368305	0.840846	0.661374	0.997375
EQ PGS	C5	GO_LIPOPOLYSACCHARIDE_MEDIATED_SIGNALING_PATHWAY	1	7.38686e-07	0.0222367	0.173483	0.561835	0.757489	0.995329	1.48266e-06	0.0246619	0.245797	0.561183	0.661388	0.997375
EQ PGS	C5	GO_LOW_DENSITY_LIPOPROTEIN_PARTICLE_RECEPTOR_BINDING	1	1.25634e-06	0.0222372	-0.400917	0.995589	0.687175	0.995329	1.48077e-06	0.0246619	-0.435258	0.994375	0.66159	0.997375
EQ PGS	C5	GO_IMMUNE_SYSTEM_DEVELOPMENT	43	1.73798e-06	0.0222377	0.342417	0.722958	0.635762	0.995329	1.47983e-06	0.0246619	0.315971	0.722086	0.661691	0.997375
EQ PGS	C5	GO_NEGATIVE_REGULATION_OF_HIPPO_SIGNALING	1	1.4681e-06	0.0222374	-0.38318	0.880248	0.663338	0.995329	1.47861e-06	0.0246619	-0.384554	0.879183	0.661822	0.997375
EQ PGS	C5	GO_VOLTAGE_GATED_CALCIUM_CHANNEL_ACTIVITY_INVOLVED_IN_CARDIAC_MUSCLE_CELL_ACTION_POTENTIAL	3	1.433e-06	0.0222374	-0.278738	0.648117	0.667143	0.995329	1.47565e-06	0.0246619	-0.282862	0.647337	0.662139	0.997375
EQ PGS	C5	GO_NEGATIVE_REGULATION_OF_CELLULAR_CATABOLIC_PROCESS	11	1.64052e-06	0.0222376	0.378623	0.822804	0.645401	0.995329	1.46629e-06	0.0246619	0.357957	0.821805	0.663147	0.997375
EQ PGS	C5	GO_TRANSLATION_REGULATOR_ACTIVITY	13	1.08311e-06	0.022237	0.338039	0.90409	0.708479	0.995329	1.46548e-06	0.0246619	0.393215	0.902999	0.663233	0.997375
EQ PGS	C5	GO_POSITIVE_REGULATION_OF_EPITHELIAL_CELL_MIGRATION	11	2.17052e-06	0.0222381	0.33862	0.639751	0.596598	0.995329	1.46372e-06	0.0246619	0.278079	0.638979	0.663424	0.997375
EQ PGS	C5	GO_REGULATION_OF_RELEASE_OF_SEQUESTERED_CALCIUM_ION_INTO_CYTOSOL	11	2.75969e-06	0.0222387	0.328266	0.550016	0.550622	0.995329	1.46247e-06	0.0246619	0.238991	0.549396	0.663559	0.997375
EQ PGS	C5	GO_ORGANONITROGEN_COMPOUND_CATABOLIC_PROCESS	40	1.29424e-06	0.0222372	0.199117	0.487171	0.682745	0.995329	1.4607e-06	0.0246619	0.211537	0.48658	0.663749	0.997375
EQ PGS	C5	GO_RESPONSE_TO_METAL_ION	25	8.51738e-07	0.0222368	-0.119822	0.361379	0.740216	0.995329	1.45757e-06	0.0246619	-0.156749	0.360943	0.664088	0.997375
EQ PGS	C5	GO_INTERLEUKIN_2_PRODUCTION	1	1.79717e-06	0.0222377	0.254347	0.528095	0.630069	0.995329	1.45554e-06	0.0246619	0.228903	0.527457	0.664308	0.997375
EQ PGS	C5	GO_INTRINSIC_APOPTOTIC_SIGNALING_PATHWAY_IN_RESPONSE_TO_DNA_DAMAGE	3	1.75823e-06	0.0222377	0.290289	0.609358	0.633801	0.995329	1.45418e-06	0.0246619	0.264001	0.608618	0.664455	0.997375
EQ PGS	C5	GO_NEGATIVE_REGULATION_OF_VIRAL_PROCESS	2	1.24994e-06	0.0222372	-0.163327	0.406624	0.687931	0.995329	1.45408e-06	0.0246619	-0.176163	0.406133	0.664466	0.997375
EQ PGS	C5	GO_MODIFIED_AMINO_ACID_TRANSPORT	1	1.75076e-06	0.0222377	0.383384	0.806493	0.634523	0.995329	1.45164e-06	0.0246619	0.349104	0.805514	0.66473	0.997375
EQ PGS	C5	GO_NEGATIVE_REGULATION_OF_INTERFERON_BETA_PRODUCTION	1	1.73749e-06	0.0222377	0.18665	0.394136	0.635809	0.995329	1.45126e-06	0.0246619	0.170587	0.39366	0.664771	0.997375
EQ PGS	C5	GO_SYNAPTIC_VESICLE_RECYCLING	7	1.89167e-06	0.0222378	0.488977	0.989568	0.621214	0.995329	1.44709e-06	0.0246619	0.42768	0.98837	0.665224	0.997375
EQ PGS	C5	GO_CALCIUM_ACTIVATED_CATION_CHANNEL_ACTIVITY	5	1.72844e-06	0.0222376	0.439215	0.929888	0.636691	0.995329	1.44525e-06	0.0246619	0.40163	0.928756	0.665424	0.997375
EQ PGS	C5	GO_REGULATION_OF_RUFFLE_ASSEMBLY	6	1.68189e-06	0.0222376	-0.395639	0.849142	0.641268	0.995329	1.44413e-06	0.0246619	-0.366623	0.848132	0.665545	0.997375
EQ PGS	C5	GO_G_PROTEIN_COUPLED_RECEPTOR_BINDING	4	1.17192e-06	0.0222371	0.391186	1.00581	0.697331	0.995329	1.44229e-06	0.0246619	0.433976	1.00459	0.665746	0.997375
EQ PGS	C5	GO_TRANSLATION_FACTOR_ACTIVITY_RNA_BINDING	5	1.54713e-06	0.0222375	0.339915	0.760653	0.654968	0.995329	1.44069e-06	0.0246619	0.328016	0.759727	0.66592	0.997375
EQ PGS	C5	GO_RESPONSE_TO_INTERFERON_GAMMA	7	1.66444e-06	0.0222376	0.250427	0.54029	0.643004	0.995329	1.43947e-06	0.0246619	0.23289	0.539632	0.666053	0.997375
EQ PGS	C5	GO_CANONICAL_WNT_SIGNALING_PATHWAY_INVOLVED_IN_REGULATION_OF_CELL_PROLIFERATION	1	1.52987e-06	0.0222374	0.30382	0.683706	0.656774	0.995329	1.43919e-06	0.0246619	0.294679	0.682871	0.666084	0.997375
EQ PGS	C5	GO_CARBON_OXYGEN_LYASE_ACTIVITY	3	1.14662e-06	0.0222371	0.391362	1.0173	0.700456	0.995329	1.43393e-06	0.0246619	0.437663	1.01607	0.666657	0.997375
EQ PGS	C5	GO_NUCLEAR_ENVELOPE_ORGANIZATION	1	1.17694e-06	0.0222371	0.192379	0.493585	0.696715	0.995329	1.43376e-06	0.0246619	0.212335	0.492982	0.666676	0.997375
EQ PGS	C5	GO_G_QUADRUPLEX_DNA_UNWINDING	1	1.55508e-06	0.0222375	0.316209	0.705794	0.65414	0.995329	1.4333e-06	0.0246619	0.303577	0.704933	0.666726	0.997375
EQ PGS	C5	GO_CD4_POSITIVE_ALPHA_BETA_T_CELL_CYTOKINE_PRODUCTION	1	1.58888e-06	0.0222375	0.405856	0.896203	0.650649	0.995329	1.43155e-06	0.0246619	0.385245	0.895121	0.666918	0.997375
EQ PGS	C5	GO_NEGATIVE_REGULATION_OF_PEPTIDE_SECRETION	13	9.78579e-07	0.0222369	-0.242306	0.681784	0.72229	0.995329	1.43024e-06	0.0246619	-0.292943	0.680968	0.667061	0.997375
EQ PGS	C5	GO_REGULATION_OF_PROTEIN_MODIFICATION_BY_SMALL_PROTEIN_CONJUGATION_OR_REMOVAL	4	1.32256e-06	0.0222372	0.187761	0.454441	0.679484	0.995329	1.42772e-06	0.0246619	0.195086	0.453892	0.667337	0.997375
EQ PGS	C5	GO_DNA_REPLICATION_INDEPENDENT_NUCLEOSOME_ORGANIZATION	1	1.14195e-06	0.0222371	-0.156352	0.40725	0.701037	0.995329	1.42681e-06	0.0246619	-0.174773	0.40676	0.667436	0.997375
EQ PGS	C5	GO_ALPHA_GLUCOSIDASE_ACTIVITY	1	1.29426e-06	0.0222372	-0.273438	0.669003	0.682743	0.995329	1.42641e-06	0.0246619	-0.287067	0.668204	0.66748	0.997375
EQ PGS	C5	GO_PYRIDINE_CONTAINING_COMPOUND_METABOLIC_PROCESS	1	1.63783e-06	0.0222376	0.371916	0.808892	0.645672	0.995329	1.42478e-06	0.0246619	0.346888	0.807911	0.667659	0.997375
EQ PGS	C5	GO_RESPONSE_TO_PROSTAGLANDIN_E	2	8.25887e-07	0.0222367	-0.269241	0.824634	0.744048	0.995329	1.42434e-06	0.0246619	-0.35359	0.823646	0.667707	0.997375
EQ PGS	C5	GO_METAPHASE_ANAPHASE_TRANSITION_OF_CELL_CYCLE	2	1.54601e-06	0.0222375	0.314239	0.703451	0.655085	0.995329	1.4241e-06	0.0246619	0.301596	0.702593	0.667733	0.997375
EQ PGS	C5	GO_COGNITION	17	1.41819e-06	0.0222373	-0.262292	0.613055	0.668765	0.995329	1.42409e-06	0.0246619	-0.262844	0.612319	0.667735	0.997375
EQ PGS	C5	GO_POSITIVE_REGULATION_OF_CELL_DIVISION	3	1.30629e-06	0.0222372	0.219831	0.535366	0.681353	0.995329	1.42193e-06	0.0246619	0.229358	0.534715	0.667971	0.997375
EQ PGS	C5	GO_VITAMIN_TRANSMEMBRANE_TRANSPORTER_ACTIVITY	2	1.27953e-06	0.0222372	-0.269096	0.662157	0.684455	0.995329	1.41812e-06	0.0246619	-0.283302	0.661366	0.668391	0.997375
EQ PGS	C5	GO_REGULATION_OF_ENDOPLASMIC_RETICULUM_STRESS_INDUCED_INTRINSIC_APOPTOTIC_SIGNALING_PATHWAY	1	9.08099e-07	0.0222368	-0.170333	0.497523	0.732079	0.995329	1.4166e-06	0.0246619	-0.212747	0.496921	0.668557	0.997375
EQ PGS	C5	GO_VASCULAR_ENDOTHELIAL_GROWTH_FACTOR_RECEPTOR_SIGNALING_PATHWAY	6	1.59444e-06	0.0222375	0.403519	0.889487	0.650079	0.995329	1.41528e-06	0.0246619	0.380176	0.888406	0.668702	0.997375
EQ PGS	C5	GO_REGULATION_OF_PERK_MEDIATED_UNFOLDED_PROTEIN_RESPONSE	1	1.44976e-06	0.0222374	-0.142494	0.329404	0.665319	0.995329	1.4132e-06	0.0246619	-0.140687	0.329003	0.668931	0.997375
EQ PGS	C5	GO_REGULATION_OF_VASCULAR_SMOOTH_MUSCLE_CELL_DIFFERENTIATION	1	1.09241e-06	0.022237	-0.182942	0.487191	0.707287	0.995329	1.40628e-06	0.0246619	-0.207569	0.486603	0.669695	0.997375
EQ PGS	C5	GO_NEGATIVE_REGULATION_OF_LYMPHOCYTE_ACTIVATION	4	2.26243e-06	0.0222382	-0.406537	0.752302	0.588929	0.995329	1.40394e-06	0.0246619	-0.32028	0.751457	0.669954	0.997375
EQ PGS	C5	GO_ANTRAL_OVARIAN_FOLLICLE_GROWTH	1	2.00638e-06	0.0222379	-0.157011	0.308534	0.610828	0.995329	1.40275e-06	0.0246619	-0.131288	0.308164	0.670085	0.997375
EQ PGS	C5	GO_CGMP_BINDING	1	1.52109e-06	0.0222374	0.340359	0.76814	0.657698	0.995329	1.40274e-06	0.0246619	0.326852	0.767205	0.670087	0.997375
EQ PGS	C5	GO_CELL_DIFFERENTIATION_INVOLVED_IN_KIDNEY_DEVELOPMENT	4	1.55881e-06	0.0222375	-0.455632	1.01578	0.653753	0.995329	1.40254e-06	0.0246619	-0.432197	1.01455	0.670108	0.997375
EQ PGS	C5	GO_POSITIVE_REGULATION_OF_TRANSLATION	10	1.53586e-06	0.0222375	-0.300338	0.674551	0.656146	0.995329	1.39896e-06	0.0246619	-0.286645	0.673734	0.670505	0.997375
EQ PGS	C5	GO_BLOOD_VESSEL_REMODELING	3	1.11649e-06	0.022237	-0.0987437	0.260113	0.704229	0.995329	1.39808e-06	0.0246619	-0.110496	0.259795	0.670603	0.997375
EQ PGS	C5	GO_HOMEOSTASIS_OF_NUMBER_OF_CELLS	11	1.80176e-06	0.0222377	0.161885	0.33569	0.629632	0.995329	1.39642e-06	0.0246619	0.142519	0.335285	0.670787	0.997375
EQ PGS	C5	GO_REGULATION_OF_PROTEIN_TYROSINE_KINASE_ACTIVITY	3	1.99584e-06	0.0222379	0.371936	0.7328	0.611767	0.995329	1.39618e-06	0.0246619	0.311086	0.731912	0.670814	0.997375
EQ PGS	C5	GO_RESPONSE_TO_ACID_CHEMICAL	13	8.02512e-07	0.0222367	-0.261683	0.813073	0.747571	0.995329	1.39542e-06	0.0246619	-0.345076	0.8121	0.670897	0.997375
EQ PGS	C5	GO_RHODOPSIN_MEDIATED_SIGNALING_PATHWAY	1	9.06359e-07	0.0222368	-0.116931	0.34187	0.732326	0.995329	1.39531e-06	0.0246619	-0.145085	0.341456	0.67091	0.997375
EQ PGS	C5	GO_NEGATIVE_REGULATION_OF_CELL_GROWTH	14	1.63236e-06	0.0222376	0.369491	0.804963	0.646224	0.995329	1.39361e-06	0.0246619	0.341407	0.803989	0.671099	0.997375
EQ PGS	C5	GO_NEUROTRANSMITTER_GATED_ION_CHANNEL_CLUSTERING	2	1.71967e-06	0.0222376	0.324016	0.687738	0.637547	0.995329	1.39275e-06	0.0246618	0.291599	0.686905	0.671194	0.997375
EQ PGS	C5	GO_PHARYNGEAL_SYSTEM_DEVELOPMENT	2	2.10794e-06	0.022238	0.347005	0.665254	0.601941	0.995329	1.39271e-06	0.0246618	0.282063	0.664453	0.671199	0.997375
EQ PGS	C5	GO_ALPHA_AMINO_ACID_CATABOLIC_PROCESS	3	1.64772e-06	0.0222376	0.344804	0.747672	0.644677	0.995329	1.39171e-06	0.0246618	0.316894	0.74677	0.67131	0.997375
EQ PGS	C5	GO_ENDOTHELIAL_CELL_CHEMOTAXIS	3	1.56998e-06	0.0222375	0.413289	0.918094	0.652596	0.995329	1.38949e-06	0.0246618	0.388814	0.916985	0.671557	0.997375
EQ PGS	C5	GO_REGULATION_OF_RESPONSE_TO_BIOTIC_STIMULUS	8	1.30132e-06	0.0222372	-0.202353	0.49374	0.681925	0.995329	1.38836e-06	0.0246618	-0.209011	0.493136	0.671682	0.997375
EQ PGS	C5	GO_NEGATIVE_REGULATION_OF_PROTEIN_CATABOLIC_PROCESS	4	1.89208e-06	0.0222378	0.487391	0.986252	0.621176	0.995329	1.38682e-06	0.0246618	0.417277	0.985059	0.671854	0.997375
EQ PGS	C5	GO_VESICLE_BUDDING_FROM_MEMBRANE	3	1.40352e-06	0.0222373	-0.247224	0.580845	0.67038	0.995329	1.38437e-06	0.0246618	-0.245534	0.580141	0.672127	0.997375
EQ PGS	C5	GO_NEGATIVE_REGULATION_OF_ORGANIC_ACID_TRANSPORT	1	1.0193e-06	0.0222369	-0.32699	0.901498	0.716816	0.995329	1.37964e-06	0.0246618	-0.38043	0.90041	0.672655	0.997375
EQ PGS	C5	GO_KIDNEY_MORPHOGENESIS	4	6.67037e-07	0.0222366	0.13624	0.464311	0.769199	0.995329	1.37811e-06	0.0246618	0.195839	0.463773	0.672826	0.997375
EQ PGS	C5	GO_SODIUM_DEPENDENT_PHOSPHATE_TRANSPORT	1	1.47129e-06	0.0222374	0.298737	0.685522	0.662996	0.995329	1.37597e-06	0.0246618	0.288899	0.684685	0.673066	0.997375
EQ PGS	C5	GO_NEGATIVE_REGULATION_OF_EPITHELIAL_CELL_APOPTOTIC_PROCESS	3	2.05091e-06	0.022238	0.322938	0.627662	0.606897	0.995329	1.37579e-06	0.0246618	0.264502	0.626905	0.673086	0.997375
EQ PGS	C5	GO_SENSORY_PERCEPTION_OF_SMELL	3	1.24869e-06	0.0222372	-0.251511	0.626483	0.688078	0.995329	1.37314e-06	0.0246618	-0.26375	0.625724	0.673383	0.997375
EQ PGS	C5	GO_REGULATION_OF_SYNAPTIC_PLASTICITY	13	1.98848e-06	0.0222379	0.304459	0.600964	0.612424	0.995329	1.37268e-06	0.0246618	0.252965	0.600238	0.673434	0.997375
EQ PGS	C5	GO_POSITIVE_REGULATION_OF_INTRACELLULAR_TRANSPORT	6	1.58444e-06	0.0222375	0.26779	0.592156	0.651105	0.995329	1.37226e-06	0.0246618	0.24922	0.591443	0.673481	0.997375
EQ PGS	C5	GO_TRNA_METHYLATION	1	9.66524e-07	0.0222369	-0.241179	0.682832	0.723936	0.995329	1.37225e-06	0.0246618	-0.287382	0.68201	0.673482	0.997375
EQ PGS	C5	GO_REGULATION_OF_MITOTIC_CELL_CYCLE	15	1.3814e-06	0.0222373	0.119699	0.283474	0.672837	0.995329	1.37088e-06	0.0246618	0.119244	0.28313	0.673636	0.997375
EQ PGS	C5	GO_ODONTOGENESIS_OF_DENTIN_CONTAINING_TOOTH	4	9.25272e-07	0.0222368	0.341657	0.988635	0.729655	0.995329	1.37063e-06	0.0246618	0.415839	0.987447	0.673664	0.997375
EQ PGS	C5	GO_COLLATERAL_SPROUTING_IN_ABSENCE_OF_INJURY	1	2.47072e-06	0.0222384	0.47644	0.843678	0.572267	0.995329	1.36899e-06	0.0246618	0.354662	0.842678	0.673847	0.997375
EQ PGS	C5	GO_NEGATIVE_REGULATION_OF_ENDOTHELIAL_CELL_PROLIFERATION	3	1.42808e-06	0.0222373	0.251695	0.586245	0.667681	0.995329	1.3685e-06	0.0246618	0.246391	0.585532	0.673903	0.997375
EQ PGS	C5	GO_REGULATION_OF_ALPHA_BETA_T_CELL_DIFFERENTIATION	1	5.9539e-07	0.0222365	-0.0973665	0.351228	0.781614	0.995329	1.3659e-06	0.0246618	-0.147482	0.350815	0.674195	0.997375
EQ PGS	C5	GO_POSITIVE_REGULATION_OF_ALPHA_BETA_T_CELL_ACTIVATION	1	9.0405e-07	0.0222368	-0.267148	0.782053	0.732654	0.995329	1.3654e-06	0.0246618	-0.328316	0.781105	0.674251	0.997375
EQ PGS	C5	GO_SISTER_CHROMATID_SEGREGATION	6	8.62665e-07	0.0222368	-0.189467	0.567795	0.738615	0.995329	1.36301e-06	0.0246618	-0.238159	0.567107	0.67452	0.997375
EQ PGS	C5	GO_INTERMEDIATE_FILAMENT_BASED_PROCESS	4	1.2691e-06	0.0222372	-0.236027	0.583168	0.685675	0.995329	1.3627e-06	0.0246618	-0.244582	0.582469	0.674555	0.997375
EQ PGS	C5	GO_PLATELET_DERIVED_GROWTH_FACTOR_RECEPTOR_BETA_SIGNALING_PATHWAY	1	1.54619e-06	0.0222375	0.422103	0.944858	0.655066	0.995329	1.35983e-06	0.0246618	0.395855	0.943717	0.674878	0.997375
EQ PGS	C5	GO_MULTI_ORGANISM_CELLULAR_PROCESS	1	1.45147e-06	0.0222374	0.302799	0.699568	0.665134	0.995329	1.35538e-06	0.0246618	0.292605	0.698714	0.67538	0.997375
EQ PGS	C5	GO_BHLH_TRANSCRIPTION_FACTOR_BINDING	1	1.43009e-06	0.0222373	0.294019	0.684345	0.667461	0.995329	1.35439e-06	0.0246618	0.286142	0.68353	0.675492	0.997375
EQ PGS	C5	GO_INSULIN_SECRETION_INVOLVED_IN_CELLULAR_RESPONSE_TO_GLUCOSE_STIMULUS	5	1.53783e-06	0.0222375	0.418886	0.940203	0.65594	0.995329	1.35235e-06	0.0246618	0.392819	0.939068	0.675723	0.997375
EQ PGS	C5	GO_REPLISOME	1	1.07464e-06	0.022237	-0.342006	0.918294	0.709569	0.995329	1.35232e-06	0.0246618	-0.383658	0.917175	0.675725	0.997375
EQ PGS	C5	GO_CELLULAR_RESPONSE_TO_CHEMICAL_STRESS	14	1.32044e-06	0.0222372	0.247729	0.600065	0.679726	0.995329	1.35199e-06	0.0246618	0.250672	0.599331	0.675763	0.997375
EQ PGS	C5	GO_SISTER_CHROMATID_COHESION	2	4.4692e-07	0.0222364	-0.0736652	0.30671	0.810192	0.995329	1.34989e-06	0.0246618	-0.128032	0.30635	0.676001	0.997375
EQ PGS	C5	GO_DEVELOPMENTAL_PROCESS_INVOLVED_IN_REPRODUCTION	34	1.68655e-06	0.0222376	0.549763	1.1783	0.640806	0.995329	1.34522e-06	0.0246618	0.490998	1.17688	0.67653	0.997375
EQ PGS	C5	GO_LUNG_MORPHOGENESIS	2	1.48849e-06	0.0222374	0.376858	0.859777	0.661154	0.995329	1.34487e-06	0.0246618	0.35822	0.858732	0.676569	0.997375
EQ PGS	C5	GO_REGULATION_OF_PEPTIDE_SECRETION	29	9.56094e-07	0.0222369	-0.313515	0.892458	0.725369	0.995329	1.34474e-06	0.0246618	-0.371823	0.891382	0.676584	0.997375
EQ PGS	C5	GO_RELAXATION_OF_SMOOTH_MUSCLE	3	1.43728e-06	0.0222374	0.298279	0.692519	0.666676	0.995329	1.34116e-06	0.0246618	0.288133	0.691674	0.676991	0.997375
EQ PGS	C5	GO_ENDODERM_DEVELOPMENT	4	8.72806e-07	0.0222368	-0.161513	0.481203	0.73714	0.995329	1.34068e-06	0.0246618	-0.200181	0.480627	0.677045	0.997375
EQ PGS	C5	GO_VENTRICULAR_CARDIAC_MUSCLE_CELL_DIFFERENTIATION	1	1.48222e-06	0.0222374	0.377668	0.863443	0.661824	0.995329	1.33676e-06	0.0246618	0.358661	0.862393	0.677491	0.997375
EQ PGS	C5	GO_TOOTH_ERUPTION	1	1.42769e-06	0.0222373	0.2993	0.69722	0.667723	0.995329	1.33504e-06	0.0246618	0.289427	0.696369	0.677686	0.997375
EQ PGS	C5	GO_REGULATION_OF_CELL_MIGRATION_INVOLVED_IN_SPROUTING_ANGIOGENESIS	5	8.3053e-07	0.0222367	-0.191576	0.585119	0.743355	0.995329	1.33502e-06	0.0246618	-0.242892	0.58441	0.677689	0.997375
EQ PGS	C5	GO_2FE_2S_CLUSTER_ASSEMBLY	1	1.42669e-06	0.0222373	0.298185	0.694868	0.667833	0.995329	1.33284e-06	0.0246618	0.288212	0.69402	0.677938	0.997375
EQ PGS	C5	GO_PASSIVE_TRANSMEMBRANE_TRANSPORTER_ACTIVITY	31	2.05258e-06	0.022238	-0.377682	0.733764	0.606751	0.995329	1.33188e-06	0.0246618	-0.304241	0.73288	0.678047	0.997375
EQ PGS	C5	GO_REGULATION_OF_LYSOSOMAL_LUMEN_PH	1	1.48903e-06	0.0222374	0.396845	0.905211	0.661097	0.995329	1.33179e-06	0.0246618	0.375314	0.904118	0.678057	0.997375
EQ PGS	C5	GO_CLATHRIN_BINDING	5	1.78546e-06	0.0222377	0.29617	0.616944	0.631186	0.995329	1.33e-06	0.0246618	0.255622	0.616198	0.678262	0.997375
EQ PGS	C5	GO_ACTIN_BASED_CELL_PROJECTION	23	1.05519e-06	0.022237	-0.338111	0.916165	0.712091	0.995329	1.32986e-06	0.0246618	-0.379577	0.915048	0.678277	0.997375
EQ PGS	C5	GO_POSITIVE_REGULATION_OF_T_CELL_CYTOKINE_PRODUCTION	1	9.14193e-07	0.0222368	-0.227095	0.661102	0.731216	0.995329	1.32838e-06	0.0246618	-0.273753	0.660306	0.678446	0.997375
EQ PGS	C5	GO_CULLIN_RING_UBIQUITIN_LIGASE_COMPLEX	2	1.15522e-06	0.0222371	-0.351289	0.909729	0.699389	0.995329	1.32825e-06	0.0246618	-0.376681	0.908619	0.678462	0.997375
EQ PGS	C5	GO_REGULATION_OF_ASPARTIC_TYPE_PEPTIDASE_ACTIVITY	2	1.00442e-06	0.0222369	-0.193052	0.536163	0.718802	0.995329	1.32586e-06	0.0246618	-0.221806	0.535515	0.678734	0.997375
EQ PGS	C5	GO_PHAGOCYTIC_VESICLE_MEMBRANE	1	1.31012e-06	0.0222372	-0.285067	0.693222	0.680911	0.995329	1.32586e-06	0.0246618	-0.286779	0.692384	0.678735	0.997375
EQ PGS	C5	GO_NARROW_PORE_CHANNEL_ACTIVITY	2	1.40036e-06	0.0222373	0.288179	0.677835	0.67073	0.995329	1.32464e-06	0.0246618	0.28029	0.677027	0.678874	0.997375
EQ PGS	C5	GO_POTASSIUM_CHANNEL_REGULATOR_ACTIVITY	1	1.0486e-06	0.022237	-0.380634	1.03462	0.712951	0.995329	1.32114e-06	0.0246618	-0.427256	1.03338	0.679275	0.997375
EQ PGS	C5	GO_DETECTION_OF_TEMPERATURE_STIMULUS	5	1.09592e-06	0.022237	-0.172215	0.457892	0.70684	0.995329	1.31996e-06	0.0246618	-0.189003	0.457337	0.679411	0.997375
EQ PGS	C5	GO_PHOTORECEPTOR_INNER_SEGMENT	3	1.30351e-06	0.0222372	-0.289582	0.705983	0.681673	0.995329	1.31945e-06	0.0246618	-0.291352	0.70513	0.679469	0.997375
EQ PGS	C5	GO_REGULATION_OF_RYANODINE_SENSITIVE_CALCIUM_RELEASE_CHANNEL_ACTIVITY	5	1.67073e-06	0.0222376	0.179048	0.385565	0.642376	0.995329	1.31839e-06	0.0246618	0.159054	0.385099	0.679591	0.997375
EQ PGS	C5	GO_CYTOKINE_RECEPTOR_BINDING	5	9.42093e-07	0.0222369	-0.299991	0.860282	0.727306	0.995329	1.31592e-06	0.0246618	-0.354552	0.859236	0.679874	0.997375
EQ PGS	C5	GO_NEGATIVE_REGULATION_OF_NUCLEAR_DIVISION	1	1.15315e-06	0.0222371	-0.181924	0.47155	0.699645	0.995329	1.31573e-06	0.0246618	-0.194331	0.470985	0.679897	0.997375
EQ PGS	C5	GO_OXIDOREDUCTASE_ACTIVITY_ACTING_ON_THE_ALDEHYDE_OR_OXO_GROUP_OF_DONORS	2	1.11925e-06	0.022237	-0.206716	0.543863	0.703881	0.995329	1.31403e-06	0.0246618	-0.223984	0.543204	0.680091	0.997375
EQ PGS	C5	GO_NF_KAPPAB_BINDING	1	9.16562e-07	0.0222368	0.285214	0.82922	0.730881	0.995329	1.30826e-06	0.0246618	0.340757	0.828221	0.680756	0.997375
EQ PGS	C5	GO_NUCLEAR_PERIPHERY	3	1.14113e-06	0.0222371	-0.347889	0.906468	0.701139	0.995329	1.30766e-06	0.0246618	-0.372411	0.905364	0.680825	0.997375
EQ PGS	C5	GO_APICAL_PLASMA_MEMBRANE	22	1.28996e-06	0.0222372	-0.281282	0.689341	0.683242	0.995329	1.30528e-06	0.0246618	-0.282952	0.688508	0.6811	0.997375
EQ PGS	C5	GO_T_CELL_ACTIVATION	17	1.72595e-06	0.0222376	0.446376	0.94573	0.636934	0.995329	1.30412e-06	0.0246618	0.388018	0.944585	0.681233	0.997375
EQ PGS	C5	GO_REGULATION_OF_CELL_SUBSTRATE_JUNCTION_ASSEMBLY	10	1.45654e-06	0.0222374	0.311613	0.718679	0.664585	0.995329	1.30379e-06	0.0246618	0.294821	0.7178	0.681272	0.997375
EQ PGS	C5	GO_POSITIVE_REGULATION_OF_NEURON_MIGRATION	2	1.00202e-06	0.0222369	0.0507992	0.141253	0.719123	0.995329	1.30361e-06	0.0246618	0.0579432	0.141084	0.681292	0.997375
EQ PGS	C5	GO_ENDOTHELIAL_CELL_ACTIVATION	2	1.72114e-06	0.0222376	0.449048	0.95272	0.637404	0.995329	1.30197e-06	0.0246618	0.390564	0.951567	0.681482	0.997375
EQ PGS	C5	GO_REGULATION_OF_OLIGODENDROCYTE_DIFFERENTIATION	2	9.00007e-07	0.0222368	-0.230226	0.675479	0.733229	0.995329	1.30155e-06	0.0246618	-0.276867	0.674665	0.68153	0.997375
EQ PGS	C5	GO_REGULATION_OF_TOLL_LIKE_RECEPTOR_9_SIGNALING_PATHWAY	1	1.65993e-06	0.0222376	0.217264	0.469378	0.643454	0.995329	1.29939e-06	0.0246618	0.192229	0.46881	0.68178	0.997375
EQ PGS	C5	GO_CELL_KILLING	1	7.75336e-07	0.0222367	-0.213948	0.676305	0.751739	0.995329	1.29814e-06	0.0246618	-0.276841	0.675488	0.681925	0.997375
EQ PGS	C5	GO_EUCHROMATIN	1	1.29386e-06	0.0222372	-0.289951	0.709515	0.682789	0.995329	1.29773e-06	0.0246618	-0.29039	0.708657	0.681972	0.997375
EQ PGS	C5	GO_T_HELPER_1_CELL_CYTOKINE_PRODUCTION	1	1.45302e-06	0.0222374	0.39001	0.900575	0.664966	0.995329	1.29621e-06	0.0246618	0.368371	0.899489	0.682149	0.997375
EQ PGS	C5	GO_NEURON_CELL_CELL_ADHESION	9	1.45574e-06	0.0222374	0.152308	0.351368	0.664672	0.995329	1.29425e-06	0.0246618	0.143615	0.350943	0.682376	0.997375
EQ PGS	C5	GO_POSITIVE_REGULATION_OF_BLOOD_CIRCULATION	1	1.33521e-06	0.0222373	0.245465	0.591284	0.67804	0.995329	1.29288e-06	0.0246617	0.241546	0.590565	0.682535	0.997375
EQ PGS	C5	GO_REGULATION_OF_TRANSCRIPTION_INVOLVED_IN_G1_S_TRANSITION_OF_MITOTIC_CELL_CYCLE	2	1.14078e-06	0.0222371	-0.0716193	0.186642	0.701183	0.995329	1.28972e-06	0.0246617	-0.076153	0.186418	0.682902	0.997375
EQ PGS	C5	GO_ACETYLGALACTOSAMINYLTRANSFERASE_ACTIVITY	4	1.05339e-06	0.022237	0.159829	0.433452	0.712326	0.995329	1.28583e-06	0.0246617	0.17659	0.432933	0.683354	0.997375
EQ PGS	C5	GO_NUCLEAR_TRANSCRIBED_MRNA_CATABOLIC_PROCESS	10	1.88939e-06	0.0222378	-0.144371	0.292347	0.621424	0.995329	1.28563e-06	0.0246617	-0.119094	0.291997	0.683377	0.997375
EQ PGS	C5	GO_PROTEIN_MODIFICATION_BY_SMALL_PROTEIN_CONJUGATION_OR_REMOVAL	29	2.15642e-06	0.0222381	0.233726	0.443018	0.597793	0.995329	1.28431e-06	0.0246617	0.18038	0.442489	0.683532	0.997375
EQ PGS	C5	GO_NEGATIVE_REGULATION_OF_SMOOTH_MUSCLE_CELL_DIFFERENTIATION	1	1.87114e-06	0.0222378	-0.155782	0.31699	0.623114	0.995329	1.28323e-06	0.0246617	-0.129017	0.316625	0.683658	0.997375
EQ PGS	C5	GO_REGULATION_OF_ORGAN_GROWTH	7	1.40815e-06	0.0222373	-0.412243	0.966964	0.66987	0.995329	1.28318e-06	0.0246617	-0.393527	0.965782	0.683664	0.997375
EQ PGS	C5	GO_PYRIMIDINE_NUCLEOSIDE_CATABOLIC_PROCESS	2	9.28604e-07	0.0222368	-0.311121	0.898659	0.729188	0.995329	1.28284e-06	0.0246617	-0.365687	0.897575	0.683703	0.997375
EQ PGS	C5	GO_TERMINATION_OF_RNA_POLYMERASE_II_TRANSCRIPTION	1	1.44151e-06	0.0222374	0.156298	0.362348	0.666216	0.995329	1.28015e-06	0.0246617	0.147294	0.361911	0.684017	0.997375
EQ PGS	C5	GO_CALCIUM_ION_REGULATED_EXOCYTOSIS_OF_NEUROTRANSMITTER	2	9.8132e-07	0.0222369	-0.171991	0.483261	0.721918	0.995329	1.27959e-06	0.0246617	-0.196399	0.482672	0.684083	0.997375
EQ PGS	C5	GO_NERVOUS_SYSTEM_PROCESS	59	1.72259e-06	0.0222376	0.432964	0.918208	0.637262	0.995329	1.27482e-06	0.0246617	0.372471	0.917098	0.68464	0.997375
EQ PGS	C5	GO_INTERFERON_BETA_SECRETION	1	1.22513e-06	0.0222371	0.323756	0.814153	0.690882	0.995329	1.27237e-06	0.0246617	0.329944	0.813171	0.684927	0.997375
EQ PGS	C5	GO_DIAPEDESIS	1	1.71964e-06	0.0222376	0.433985	0.921161	0.63755	0.995329	1.27225e-06	0.0246617	0.373292	0.920048	0.684941	0.997375
EQ PGS	C5	GO_REGULATION_OF_INTEGRIN_MEDIATED_SIGNALING_PATHWAY	1	1.89254e-06	0.0222378	0.225052	0.455345	0.621133	0.995329	1.27184e-06	0.0246617	0.184496	0.454798	0.684988	0.997375
EQ PGS	C5	GO_NEGATIVE_REGULATION_OF_CHROMATIN_BINDING	1	1.22342e-06	0.0222371	0.325412	0.818889	0.691086	0.995329	1.27029e-06	0.0246617	0.331593	0.817901	0.68517	0.997375
EQ PGS	C5	GO_REGULATION_OF_MONONUCLEAR_CELL_MIGRATION	2	1.16132e-06	0.0222371	-0.348126	0.899167	0.698635	0.995329	1.26615e-06	0.0246617	-0.363509	0.89809	0.685656	0.997375
EQ PGS	C5	GO_MULTI_MULTICELLULAR_ORGANISM_PROCESS	7	7.51134e-07	0.0222367	-0.220247	0.707344	0.755519	0.995329	1.26505e-06	0.0246617	-0.285834	0.706493	0.685786	0.997375
EQ PGS	C5	GO_EMBRYONIC_HINDLIMB_MORPHOGENESIS	2	1.43402e-06	0.0222374	0.293302	0.681737	0.667031	0.995329	1.26482e-06	0.0246617	0.275459	0.680911	0.685813	0.997375
EQ PGS	C5	GO_ATRIAL_SEPTUM_DEVELOPMENT	2	1.04136e-06	0.022237	-0.152441	0.415798	0.713901	0.995329	1.26401e-06	0.0246617	-0.167952	0.415295	0.685908	0.997375
EQ PGS	C5	GO_STRUCTURAL_CONSTITUENT_OF_SYNAPSE	5	8.96382e-07	0.0222368	-0.235086	0.691131	0.733747	0.995329	1.25841e-06	0.0246617	-0.27855	0.690305	0.686568	0.997375
EQ PGS	C5	GO_ADAPTIVE_THERMOGENESIS	8	8.3216e-07	0.0222368	-0.201824	0.615814	0.743112	0.995329	1.25798e-06	0.0246617	-0.24815	0.615071	0.686618	0.997375
EQ PGS	C5	GO_ACTIVIN_RECEPTOR_ACTIVITY_TYPE_I	1	1.04575e-06	0.022237	-0.286632	0.780171	0.713324	0.995329	1.25528e-06	0.0246617	-0.31404	0.779224	0.686937	0.997375
EQ PGS	C5	GO_NEGATIVE_REGULATION_OF_MYOSIN_LIGHT_CHAIN_PHOSPHATASE_ACTIVITY	1	1.2089e-06	0.0222371	0.319734	0.809422	0.692832	0.995329	1.25489e-06	0.0246617	0.325766	0.808446	0.686984	0.997375
EQ PGS	C5	GO_CARBOHYDRATE_DERIVATIVE_CATABOLIC_PROCESS	11	1.25559e-06	0.0222372	0.133237	0.330964	0.687264	0.995329	1.25403e-06	0.0246617	0.133154	0.330559	0.687085	0.997375
EQ PGS	C5	GO_RESPONSE_TO_KETONE	13	1.35358e-06	0.0222373	-0.349363	0.835825	0.675958	0.995329	1.24879e-06	0.0246617	-0.335571	0.834809	0.687704	0.997375
EQ PGS	C5	GO_REGULATION_OF_REMOVAL_OF_SUPEROXIDE_RADICALS	1	8.40603e-07	0.0222368	-0.134263	0.407606	0.741859	0.995329	1.24744e-06	0.0246617	-0.163559	0.407111	0.687864	0.997375
EQ PGS	C5	GO_POSITIVE_REGULATION_OF_CAMP_DEPENDENT_PROTEIN_KINASE_ACTIVITY	1	1.02685e-06	0.0222369	-0.0519369	0.14266	0.715814	0.995329	1.24653e-06	0.0246617	-0.0572244	0.142488	0.687973	0.997375
EQ PGS	C5	GO_RESPONSE_TO_NUTRIENT	5	1.17805e-06	0.0222371	-0.214778	0.550792	0.696579	0.995329	1.24634e-06	0.0246617	-0.220918	0.550124	0.687995	0.997375
EQ PGS	C5	GO_MONOSACCHARIDE_CATABOLIC_PROCESS	1	1.14447e-06	0.0222371	-0.271518	0.706441	0.700723	0.995329	1.24577e-06	0.0246617	-0.28328	0.705577	0.688062	0.997375
EQ PGS	C5	GO_RESPONSE_TO_FUNGICIDE	1	1.14447e-06	0.0222371	-0.273622	0.711917	0.700723	0.995329	1.24577e-06	0.0246617	-0.285476	0.711046	0.688062	0.997375
EQ PGS	C5	GO_NEGATIVE_REGULATION_OF_TRANSLATIONAL_ELONGATION	2	1.39238e-06	0.0222373	-0.289738	0.683449	0.671614	0.995329	1.24466e-06	0.0246617	-0.273941	0.682622	0.688194	0.997375
EQ PGS	C5	GO_MYELOID_LEUKOCYTE_ACTIVATION	21	9.32776e-07	0.0222369	0.152454	0.43937	0.728605	0.995329	1.24414e-06	0.0246617	0.176072	0.438836	0.688256	0.997375
EQ PGS	C5	GO_NEGATIVE_REGULATION_OF_ENDOTHELIAL_CELL_DIFFERENTIATION	2	1.33416e-06	0.0222373	0.278355	0.670773	0.678159	0.995329	1.24331e-06	0.0246617	0.268711	0.669952	0.688354	0.997375
EQ PGS	C5	GO_NEGATIVE_REGULATION_OF_INTERLEUKIN_6_BIOSYNTHETIC_PROCESS	1	1.3348e-06	0.0222373	0.276752	0.666749	0.678087	0.995329	1.24209e-06	0.0246617	0.266968	0.665933	0.6885	0.997375
EQ PGS	C5	GO_POSITIVE_REGULATION_OF_AUTOPHAGY_OF_MITOCHONDRION	2	9.95333e-07	0.0222369	-0.0955529	0.266588	0.720022	0.995329	1.23951e-06	0.0246617	-0.106632	0.266263	0.688807	0.997375
EQ PGS	C5	GO_REGULATION_OF_MELANOCYTE_DIFFERENTIATION	1	1.32356e-06	0.0222372	0.277887	0.672321	0.679369	0.995329	1.23721e-06	0.0246617	0.26867	0.671499	0.68908	0.997375
EQ PGS	C5	GO_OXIDOREDUCTASE_ACTIVITY_ACTING_ON_THE_CH_NH_GROUP_OF_DONORS	3	8.81028e-07	0.0222368	-0.29397	0.871742	0.735951	0.995329	1.23696e-06	0.0246617	-0.348329	0.870682	0.689109	0.997375
EQ PGS	C5	GO_PHASIC_SMOOTH_MUSCLE_CONTRACTION	1	7.47622e-07	0.0222367	-0.182282	0.58679	0.756073	0.995329	1.2351e-06	0.0246617	-0.234293	0.586079	0.689332	0.997375
EQ PGS	C5	GO_ATPASE_COUPLED_ION_TRANSMEMBRANE_TRANSPORTER_ACTIVITY	2	9.94834e-07	0.0222369	-0.302071	0.842974	0.72009	0.995329	1.23492e-06	0.0246617	-0.336557	0.841953	0.689353	0.997375
EQ PGS	C5	GO_REGULATION_OF_MACROPHAGE_ACTIVATION	2	1.37922e-06	0.0222373	0.367408	0.870787	0.673079	0.995329	1.23398e-06	0.0246617	0.347528	0.869728	0.689465	0.997375
EQ PGS	C5	GO_POSITIVE_REGULATION_OF_MELANOCYTE_DIFFERENTIATION	1	1.31262e-06	0.0222372	0.277331	0.673765	0.680624	0.995329	1.23076e-06	0.0246617	0.268544	0.672941	0.689849	0.997375
EQ PGS	C5	GO_APICAL_PART_OF_CELL	27	1.16288e-06	0.0222371	-0.256299	0.661545	0.698442	0.995329	1.22897e-06	0.0246617	-0.263484	0.660743	0.690064	0.997375
EQ PGS	C5	GO_REGULATION_OF_MYOSIN_LIGHT_CHAIN_PHOSPHATASE_ACTIVITY	1	1.18131e-06	0.0222371	0.314384	0.805115	0.69618	0.995329	1.22706e-06	0.0246617	0.320419	0.804144	0.690292	0.997375
EQ PGS	C5	GO_METAL_ION_HOMEOSTASIS	37	1.72224e-06	0.0222376	-0.428538	0.908915	0.637296	0.995329	1.22535e-06	0.0246617	-0.361494	0.907861	0.690496	0.997375
EQ PGS	C5	GO_INTESTINAL_ABSORPTION	2	1.49001e-06	0.0222374	0.412379	0.940335	0.660992	0.995329	1.22494e-06	0.0246617	0.373915	0.939212	0.690545	0.997375
EQ PGS	C5	GO_RESPONSE_TO_CALCIUM_ION	13	7.91033e-07	0.0222367	-0.248448	0.777531	0.749322	0.995329	1.22276e-06	0.0246617	-0.308898	0.77659	0.690806	0.997375
EQ PGS	C5	GO_AXON_ENSHEATHMENT_IN_CENTRAL_NERVOUS_SYSTEM	2	7.41535e-07	0.0222367	-0.183769	0.593999	0.757037	0.995329	1.22265e-06	0.0246617	-0.235973	0.593279	0.690819	0.997375
EQ PGS	C5	GO_NEUROTRANSMITTER_RECEPTOR_ACTIVITY_INVOLVED_IN_REGULATION_OF_POSTSYNAPTIC_MEMBRANE_POTENTIAL	5	7.14107e-07	0.0222366	-0.25254	0.83182	0.761433	0.995329	1.21634e-06	0.0246617	-0.329598	0.830816	0.691577	0.997375
EQ PGS	C5	GO_RESPONSE_TO_HYPEROXIA	1	1.7114e-06	0.0222376	-0.428929	0.912618	0.638357	0.995329	1.21625e-06	0.0246617	-0.361616	0.91156	0.691589	0.997375
EQ PGS	C5	GO_SPONGIOTROPHOBLAST_LAYER_DEVELOPMENT	1	1.22234e-06	0.0222371	0.277599	0.698879	0.691216	0.995329	1.21518e-06	0.0246617	0.276787	0.698028	0.691717	0.997375
EQ PGS	C5	GO_VESICLE_DOCKING	4	6.17134e-07	0.0222365	-0.196785	0.697239	0.777764	0.995329	1.21465e-06	0.0246617	-0.276083	0.696405	0.691781	0.997375
EQ PGS	C5	GO_POSITIVE_REGULATION_OF_WOUND_HEALING	3	1.15551e-06	0.0222371	-0.292179	0.756558	0.699353	0.995329	1.21429e-06	0.0246617	-0.299523	0.755643	0.691825	0.997375
EQ PGS	C5	GO_NEGATIVE_REGULATION_OF_MAPK_CASCADE	8	1.22134e-06	0.0222371	0.275072	0.692802	0.691336	0.995329	1.21425e-06	0.0246617	0.274275	0.691959	0.691829	0.997375
EQ PGS	C5	GO_POSITIVE_REGULATION_OF_CHEMOKINE_PRODUCTION	2	7.73369e-07	0.0222367	-0.14108	0.446532	0.752044	0.995329	1.21148e-06	0.0246617	-0.17658	0.445998	0.692163	0.997375
EQ PGS	C5	GO_COLUMNAR_CUBOIDAL_EPITHELIAL_CELL_DIFFERENTIATION	4	6.67595e-07	0.0222366	-0.201369	0.685987	0.769105	0.995329	1.20849e-06	0.0246617	-0.270937	0.685166	0.692524	0.997375
EQ PGS	C5	GO_RNA_BINDING	59	8.84211e-07	0.0222368	-0.281915	0.83449	0.735492	0.995329	1.20633e-06	0.0246617	-0.32929	0.833474	0.692784	0.997375
EQ PGS	C5	GO_VACUOLAR_TRANSPORT	5	1.42018e-06	0.0222373	-0.377033	0.88062	0.668546	0.995329	1.20444e-06	0.0246617	-0.347229	0.879571	0.693013	0.997375
EQ PGS	C5	GO_REGULATION_OF_PROTEIN_KINASE_A_SIGNALING	1	3.68988e-07	0.0222363	-0.0801466	0.367248	0.827246	0.995329	1.20419e-06	0.0246617	-0.144794	0.366817	0.693043	0.997375
EQ PGS	C5	GO_FEMALE_PREGNANCY	6	7.94887e-07	0.0222367	0.230626	0.720004	0.748733	0.995329	1.20417e-06	0.0246617	0.283869	0.719153	0.693046	0.997375
EQ PGS	C5	GO_REACTIVE_NITROGEN_SPECIES_METABOLIC_PROCESS	3	9.02117e-07	0.0222368	0.158633	0.46488	0.732929	0.995329	1.20329e-06	0.0246617	0.18321	0.464315	0.693152	0.997375
EQ PGS	C5	GO_RESPONSE_TO_ORGANOPHOSPHORUS	10	1.21716e-06	0.0222371	-0.283855	0.716147	0.691837	0.995329	1.2017e-06	0.0246617	-0.282051	0.715281	0.693344	0.997375
EQ PGS	C5	GO_CRANIAL_SUTURE_MORPHOGENESIS	1	1.4604e-06	0.0222374	0.055394	0.127587	0.664168	0.995329	1.20111e-06	0.0246617	0.0502372	0.127433	0.693416	0.997375
EQ PGS	C5	GO_CELLULAR_RESPONSE_TO_ETHANOL	2	9.1213e-07	0.0222368	-0.221329	0.645045	0.731508	0.995329	1.20025e-06	0.0246617	-0.253894	0.644264	0.69352	0.997375
EQ PGS	C5	GO_VITAMIN_TRANSMEMBRANE_TRANSPORT	1	1.15376e-06	0.0222371	0.308998	0.800714	0.699569	0.995329	1.19925e-06	0.0246617	0.315036	0.799748	0.693642	0.997375
EQ PGS	C5	GO_CILIUM_MOVEMENT_INVOLVED_IN_CELL_MOTILITY	1	1.44005e-06	0.0222374	0.06558	0.152112	0.666375	0.995329	1.19816e-06	0.0246617	0.0598203	0.151928	0.693773	0.997375
EQ PGS	C5	GO_ODORANT_BINDING	1	8.77674e-07	0.0222368	-0.282256	0.838604	0.736435	0.995329	1.19812e-06	0.0246617	-0.329784	0.837583	0.693779	0.997375
EQ PGS	C5	GO_REGULATION_OF_GLUTAMINE_FAMILY_AMINO_ACID_METABOLIC_PROCESS	1	1.25085e-06	0.0222372	-0.225064	0.560124	0.687824	0.995329	1.19208e-06	0.0246616	-0.219716	0.559446	0.694513	0.997375
EQ PGS	C5	GO_REGULATION_OF_G_PROTEIN_COUPLED_RECEPTOR_SIGNALING_PATHWAY	8	7.84535e-07	0.0222367	-0.166012	0.521692	0.75032	0.995329	1.19162e-06	0.0246616	-0.204604	0.521066	0.694569	0.997375
EQ PGS	C5	GO_HORMONE_METABOLIC_PROCESS	5	1.37355e-06	0.0222373	0.442845	1.05174	0.673713	0.995329	1.1914e-06	0.0246616	0.412441	1.05046	0.694595	0.997375
EQ PGS	C5	GO_VESICLE_DOCKING_INVOLVED_IN_EXOCYTOSIS	3	1.85756e-06	0.0222378	0.311827	0.636828	0.624378	0.995329	1.19081e-06	0.0246616	0.249673	0.636061	0.694667	0.997375
EQ PGS	C5	GO_RIBONUCLEOPROTEIN_COMPLEX_BINDING	4	1.29838e-06	0.0222372	0.297565	0.726876	0.682266	0.995329	1.18469e-06	0.0246616	0.28424	0.725991	0.695413	0.997375
EQ PGS	C5	GO_POSITIVE_REGULATION_OF_CHROMATIN_BINDING	1	1.13504e-06	0.0222371	0.315201	0.823496	0.701899	0.995329	1.18459e-06	0.0246616	0.322013	0.822503	0.695425	0.997375
EQ PGS	C5	GO_NEGATIVE_REGULATION_OF_NUCLEOTIDE_METABOLIC_PROCESS	2	1.35676e-06	0.0222373	-0.253013	0.604604	0.675599	0.995329	1.18441e-06	0.0246616	-0.236402	0.603875	0.695447	0.997375
EQ PGS	C5	GO_PHOSPHATIDYLINOSITOL_3_4_5_TRISPHOSPHATE_BINDING	1	8.66678e-07	0.0222368	-0.281856	0.842711	0.73803	0.995329	1.18438e-06	0.0246616	-0.329494	0.841685	0.695451	0.997375
EQ PGS	C5	GO_POSITIVE_REGULATION_OF_LEUKOCYTE_ADHESION_TO_VASCULAR_ENDOTHELIAL_CELL	1	9.0879e-07	0.0222368	-0.165892	0.484366	0.731981	0.995329	1.18357e-06	0.0246616	-0.189321	0.483781	0.69555	0.997375
EQ PGS	C5	GO_SEX_DIFFERENTIATION	17	1.58885e-06	0.0222375	0.405611	0.89567	0.650652	0.995329	1.18221e-06	0.0246616	0.349885	0.894592	0.695716	0.997375
EQ PGS	C5	GO_RNA_POLYMERASE_I_COMPLEX	1	1.06521e-06	0.022237	0.116603	0.314466	0.710788	0.995329	1.18189e-06	0.0246616	0.122828	0.314093	0.695755	0.997375
EQ PGS	C5	GO_BETA_1_3_GALACTOSYLTRANSFERASE_ACTIVITY	1	8.53126e-07	0.0222368	0.0259429	0.0781795	0.740012	0.995329	1.17999e-06	0.0246616	0.0305116	0.0780861	0.695988	0.997375
EQ PGS	C5	GO_CELL_CELL_SIGNALING	107	1.27827e-06	0.0222372	0.346977	0.85422	0.684602	0.995329	1.17826e-06	0.0246616	0.33313	0.853181	0.6962	0.997375
EQ PGS	C5	GO_REGULATION_OF_ALPHA_BETA_T_CELL_ACTIVATION	1	1.18802e-06	0.0222371	0.179152	0.457498	0.695361	0.995329	1.17719e-06	0.0246616	0.178334	0.456941	0.696331	0.997375
EQ PGS	C5	GO_AMINOGLYCAN_BIOSYNTHETIC_PROCESS	9	7.43379e-07	0.0222367	0.130011	0.419716	0.756744	0.995329	1.17537e-06	0.0246616	0.163482	0.41921	0.696554	0.997375
EQ PGS	C5	GO_PERICHROMATIN_FIBRILS	2	1.05865e-06	0.022237	0.113476	0.306977	0.71164	0.995329	1.17454e-06	0.0246616	0.11953	0.306613	0.696655	0.997375
EQ PGS	C5	GO_REGULATION_OF_STEM_CELL_POPULATION_MAINTENANCE	1	1.47577e-06	0.0222374	0.413542	0.947524	0.662515	0.995329	1.17366e-06	0.0246616	0.368797	0.946376	0.696763	0.997375
EQ PGS	C5	GO_POSITIVE_REGULATION_OF_TRANSLATIONAL_ELONGATION	1	1.33398e-06	0.0222373	-0.247203	0.595744	0.67818	0.995329	1.17084e-06	0.0246616	-0.231599	0.595026	0.69711	0.997375
EQ PGS	C5	GO_REGULATION_OF_FC_RECEPTOR_MEDIATED_STIMULATORY_SIGNALING_PATHWAY	1	1.41742e-06	0.0222373	0.0581883	0.13604	0.668849	0.995329	1.17059e-06	0.0246616	0.0528804	0.135876	0.697142	0.997375
EQ PGS	C5	GO_REGULATION_OF_ADENYLATE_CYCLASE_ACTIVITY	3	7.97656e-07	0.0222367	-0.18905	0.589182	0.74831	0.995329	1.16991e-06	0.0246616	-0.228957	0.588474	0.697225	0.997375
EQ PGS	C5	GO_POSITIVE_REGULATION_OF_PHAGOCYTOSIS	4	8.42497e-07	0.0222368	-0.211774	0.642199	0.741578	0.995329	1.16673e-06	0.0246616	-0.249219	0.64142	0.697616	0.997375
EQ PGS	C5	GO_ENDOPLASMIC_RETICULUM_TO_CYTOSOL_TRANSPORT	1	1.78351e-06	0.0222377	0.431084	0.898472	0.631372	0.995329	1.16631e-06	0.0246616	0.348608	0.897385	0.697668	0.997375
EQ PGS	C5	GO_NEGATIVE_REGULATION_OF_PERK_MEDIATED_UNFOLDED_PROTEIN_RESPONSE	1	1.18745e-06	0.0222371	-0.130852	0.334236	0.695431	0.995329	1.16479e-06	0.0246616	-0.129598	0.333828	0.697855	0.997375
EQ PGS	C5	GO_POSITIVE_REGULATION_OF_HEMOPOIESIS	4	1.27925e-06	0.0222372	-0.262497	0.645992	0.684488	0.995329	1.16034e-06	0.0246616	-0.250004	0.64521	0.698404	0.997375
EQ PGS	C5	GO_SELENOCYSTEINE_INSERTION_SEQUENCE_BINDING	1	9.26748e-07	0.0222368	-0.287067	0.830009	0.729448	0.995329	1.15486e-06	0.0246616	-0.32046	0.829004	0.699082	0.997375
EQ PGS	C5	GO_FIBRILLAR_CENTER	6	1.03941e-06	0.022237	0.104214	0.284519	0.714157	0.995329	1.15291e-06	0.0246616	0.109761	0.284182	0.699324	0.997375
EQ PGS	C5	GO_REGULATION_OF_ATRIAL_CARDIAC_MUSCLE_CELL_MEMBRANE_REPOLARIZATION	1	1.35535e-06	0.0222373	0.063815	0.152573	0.675758	0.995329	1.15148e-06	0.0246616	0.0588209	0.152388	0.699502	0.997375
EQ PGS	C5	GO_NAD_BINDING	3	1.81499e-06	0.0222377	0.540147	1.11598	0.628377	0.995329	1.15106e-06	0.0246616	0.43016	1.11463	0.699555	0.997375
EQ PGS	C5	GO_2_IRON_2_SULFUR_CLUSTER_BINDING	1	7.61464e-07	0.0222367	0.248514	0.792696	0.753898	0.995329	1.15077e-06	0.0246616	0.305511	0.791737	0.69959	0.997375
EQ PGS	C5	GO_COLLAGEN_TYPE_IV_TRIMER	1	1.03686e-06	0.022237	0.106825	0.292006	0.714492	0.995329	1.15028e-06	0.0246616	0.11252	0.29166	0.699651	0.997375
EQ PGS	C5	GO_NUCLEAR_TRANSCRIBED_MRNA_CATABOLIC_PROCESS_DEADENYLATION_DEPENDENT_DECAY	6	9.80246e-07	0.0222369	0.147955	0.415953	0.722064	0.995329	1.14936e-06	0.0246616	0.160213	0.415448	0.699765	0.997375
EQ PGS	C5	GO_VESICLE_CARGO_LOADING	1	1.09789e-06	0.022237	0.299771	0.796327	0.706589	0.995329	1.14854e-06	0.0246616	0.306614	0.795366	0.699867	0.997375
EQ PGS	C5	GO_GLYCINERGIC_SYNAPSE	1	1.13359e-06	0.0222371	-0.281912	0.736997	0.70208	0.995329	1.14744e-06	0.0246616	-0.283631	0.736097	0.700004	0.997375
EQ PGS	C5	GO_CRANIOFACIAL_SUTURE_MORPHOGENESIS	1	5.6132e-07	0.0222365	0.106583	0.395972	0.7878	0.995329	1.14548e-06	0.0246616	0.152267	0.395512	0.700248	0.997375
EQ PGS	C5	GO_MYOTUBE_CELL_DEVELOPMENT	7	1.49501e-06	0.0222374	0.331148	0.753841	0.660459	0.995329	1.14265e-06	0.0246616	0.289509	0.752929	0.700601	0.997375
EQ PGS	C5	GO_NEGATIVE_REGULATION_OF_B_CELL_ACTIVATION	2	1.24032e-06	0.0222372	0.344776	0.861688	0.689071	0.995329	1.14257e-06	0.0246616	0.330914	0.860639	0.70061	0.997375
EQ PGS	C5	GO_REGULATION_OF_GLYCOPROTEIN_METABOLIC_PROCESS	4	7.59061e-07	0.0222367	-0.167319	0.53455	0.754274	0.995329	1.14254e-06	0.0246616	-0.205282	0.533905	0.700615	0.997375
EQ PGS	C5	GO_HISTONE_DEACETYLASE_ACTIVITY_H3_K14_SPECIFIC	3	9.21974e-07	0.0222368	-0.228479	0.662319	0.730119	0.995329	1.14229e-06	0.0246616	-0.254318	0.661512	0.700645	0.997375
EQ PGS	C5	GO_INTERSTRAND_CROSS_LINK_REPAIR	3	1.44028e-06	0.0222374	0.407347	0.944757	0.666349	0.995329	1.1411e-06	0.0246616	0.362582	0.943612	0.700794	0.997375
EQ PGS	C5	GO_SMAD_PROTEIN_COMPLEX_ASSEMBLY	1	1.11989e-06	0.022237	-0.271733	0.714717	0.7038	0.995329	1.13917e-06	0.0246616	-0.274063	0.713844	0.701034	0.997375
EQ PGS	C5	GO_NEGATIVE_REGULATION_OF_ADENYLATE_CYCLASE_ACTIVITY	1	1.11989e-06	0.022237	-0.27556	0.724783	0.7038	0.995329	1.13917e-06	0.0246616	-0.277923	0.723898	0.701034	0.997375
EQ PGS	C5	GO_POSITIVE_REGULATION_OF_FC_RECEPTOR_MEDIATED_STIMULATORY_SIGNALING_PATHWAY	1	1.37296e-06	0.0222373	0.0607768	0.144374	0.673779	0.995329	1.13869e-06	0.0246616	0.0553501	0.144199	0.701094	0.997375
EQ PGS	C5	GO_POSITIVE_REGULATION_OF_TELOMERE_MAINTENANCE_VIA_TELOMERE_LENGTHENING	4	1.45525e-06	0.0222374	0.414806	0.9571	0.664726	0.995329	1.13828e-06	0.0246616	0.366866	0.95594	0.701146	0.997375
EQ PGS	C5	GO_NEGATIVE_REGULATION_OF_INTRACELLULAR_SIGNAL_TRANSDUCTION	33	1.96902e-06	0.0222379	0.33648	0.667443	0.614169	0.995329	1.13686e-06	0.0246616	0.255685	0.666653	0.701323	0.997375
EQ PGS	C5	GO_PROTEIN_LOCALIZATION_TO_MICROTUBULE	1	1.06955e-06	0.022237	0.292378	0.78691	0.710227	0.995329	1.13654e-06	0.0246616	0.301402	0.785961	0.701363	0.997375
EQ PGS	C5	GO_POSITIVE_REGULATION_OF_MEGAKARYOCYTE_DIFFERENTIATION	1	1.21155e-06	0.0222371	0.2672	0.675689	0.692513	0.995329	1.13643e-06	0.0246616	0.258785	0.674862	0.701377	0.997375
EQ PGS	C5	GO_LONG_CHAIN_FATTY_ACYL_COA_METABOLIC_PROCESS	1	1.06879e-06	0.022237	0.290503	0.782138	0.710324	0.995329	1.13614e-06	0.0246616	0.299521	0.781195	0.701414	0.997375
EQ PGS	C5	GO_DIGESTIVE_SYSTEM_PROCESS	4	1.35881e-06	0.0222373	0.401069	0.957679	0.675368	0.995329	1.13603e-06	0.0246616	0.366723	0.956516	0.701428	0.997375
EQ PGS	C5	GO_SIGNAL_COMPLEX_ASSEMBLY	1	1.11577e-06	0.022237	-0.267412	0.704651	0.704321	0.995329	1.13546e-06	0.0246616	-0.269763	0.703791	0.701499	0.997375
EQ PGS	C5	GO_REGULATION_OF_LIPID_CATABOLIC_PROCESS	2	5.40615e-07	0.0222365	0.110996	0.42019	0.791659	0.995329	1.13369e-06	0.0246616	0.160746	0.419702	0.70172	0.997375
EQ PGS	C5	GO_POSITIVE_REGULATION_OF_COAGULATION	1	1.22936e-06	0.0222371	0.344702	0.865334	0.690376	0.995329	1.13352e-06	0.0246616	0.330994	0.864281	0.701742	0.997375
EQ PGS	C5	GO_MYELOID_LEUKOCYTE_MIGRATION	4	1.74988e-06	0.0222377	0.202731	0.426576	0.634608	0.995329	1.13334e-06	0.0246616	0.163156	0.426061	0.701764	0.997375
EQ PGS	C5	GO_SULFUR_COMPOUND_METABOLIC_PROCESS	18	1.2351e-06	0.0222372	-0.255849	0.640786	0.689692	0.995329	1.13093e-06	0.0246616	-0.244825	0.640009	0.702066	0.997375
EQ PGS	C5	GO_STRUCTURAL_MOLECULE_ACTIVITY	33	9.12196e-07	0.0222368	-0.222717	0.649066	0.731498	0.995329	1.13083e-06	0.0246616	-0.247976	0.648275	0.702079	0.997375
EQ PGS	C5	GO_MITOCHONDRION_ORGANIZATION	19	1.2094e-06	0.0222371	0.345301	0.873964	0.692772	0.995329	1.12901e-06	0.0246616	0.333634	0.872909	0.702307	0.997375
EQ PGS	C5	GO_POSITIVE_REGULATION_OF_NEUROTROPHIN_TRK_RECEPTOR_SIGNALING_PATHWAY	1	4.12928e-07	0.0222363	0.198908	0.86158	0.817421	0.995329	1.12901e-06	0.0246616	0.328943	0.860639	0.702308	0.997375
EQ PGS	C5	GO_REGULATION_OF_NEUROTROPHIN_TRK_RECEPTOR_SIGNALING_PATHWAY	1	4.1262e-07	0.0222363	0.197535	0.855952	0.817488	0.995329	1.12804e-06	0.0246616	0.326655	0.855018	0.702429	0.997375
EQ PGS	C5	GO_PORE_COMPLEX	2	7.54743e-07	0.0222367	-0.196471	0.629476	0.754951	0.995329	1.12791e-06	0.0246616	-0.240182	0.62871	0.702445	0.997375
EQ PGS	C5	GO_NEGATIVE_REGULATION_OF_CYCLIC_NUCLEOTIDE_PHOSPHODIESTERASE_ACTIVITY	1	4.12308e-07	0.0222363	0.196161	0.850321	0.817555	0.995329	1.12707e-06	0.0246616	0.324366	0.849393	0.702551	0.997375
EQ PGS	C5	GO_POSITIVE_REGULATION_OF_PEPTIDASE_ACTIVITY	8	7.55455e-07	0.0222367	-0.204139	0.653735	0.754839	0.995329	1.12574e-06	0.0246616	-0.249201	0.652947	0.702718	0.997375
EQ PGS	C5	GO_HYDROLASE_ACTIVITY_ACTING_ON_GLYCOSYL_BONDS	3	9.46824e-07	0.0222369	0.149716	0.428267	0.72665	0.995329	1.12516e-06	0.0246616	0.163211	0.42775	0.70279	0.997375
EQ PGS	C5	GO_HOMOPHILIC_CELL_ADHESION_VIA_PLASMA_MEMBRANE_ADHESION_MOLECULES	21	1.61874e-06	0.0222375	-0.250033	0.547	0.647602	0.995329	1.12365e-06	0.0246616	-0.208318	0.546336	0.702981	0.997375
EQ PGS	C5	GO_GOLGI_ASSOCIATED_VESICLE_MEMBRANE	3	7.1217e-07	0.0222366	-0.19469	0.642144	0.761747	0.995329	1.12322e-06	0.0246616	-0.244506	0.641365	0.703034	0.997375
EQ PGS	C5	GO_COPPER_ION_BINDING	2	9.55412e-07	0.0222369	0.133247	0.37944	0.725463	0.995329	1.12123e-06	0.0246616	0.144351	0.378983	0.703286	0.997375
EQ PGS	C5	GO_CELLULAR_RESPONSE_TO_STARVATION	4	1.50533e-06	0.0222374	0.126141	0.286167	0.659363	0.995329	1.11898e-06	0.0246616	0.108757	0.285822	0.703569	0.997375
EQ PGS	C5	GO_POSITIVE_REGULATION_OF_GROWTH	14	8.01842e-07	0.0222367	-0.212965	0.661979	0.747673	0.995329	1.1188e-06	0.0246616	-0.251562	0.661177	0.703592	0.997375
EQ PGS	C5	GO_RESPONSE_TO_GROWTH_FACTOR	39	1.05715e-06	0.022237	-0.273002	0.739056	0.711835	0.995329	1.11815e-06	0.0246616	-0.280773	0.738162	0.703674	0.997375
EQ PGS	C5	GO_POSITIVE_REGULATION_OF_ENDOPLASMIC_RETICULUM_UNFOLDED_PROTEIN_RESPONSE	1	1.4344e-06	0.0222374	0.412868	0.959525	0.66699	0.995329	1.11745e-06	0.0246616	0.364414	0.958363	0.703763	0.997375
EQ PGS	C5	GO_RESPIRATORY_CHAIN_COMPLEX	1	1.10304e-06	0.022237	-0.279265	0.740119	0.705933	0.995329	1.11673e-06	0.0246616	-0.280994	0.739215	0.703854	0.997375
EQ PGS	C5	GO_MANNOSYLTRANSFERASE_ACTIVITY	2	1.4532e-06	0.0222374	0.454548	1.04954	0.664947	0.995329	1.11601e-06	0.0246616	0.39834	1.04826	0.703945	0.997375
EQ PGS	C5	GO_POSITIVE_REGULATION_OF_ANION_TRANSPORT	4	7.43679e-07	0.0222367	-0.234676	0.757455	0.756697	0.995329	1.11429e-06	0.0246616	-0.287266	0.756542	0.704162	0.997375
EQ PGS	C5	GO_TISSUE_HOMEOSTASIS	12	1.47361e-06	0.0222374	0.239045	0.548111	0.662746	0.995329	1.10931e-06	0.0246616	0.207408	0.547452	0.704792	0.997375
EQ PGS	C5	GO_POSITIVE_REGULATION_OF_LYMPHOCYTE_MIGRATION	1	1.39989e-06	0.0222373	0.168368	0.39609	0.670782	0.995329	1.10834e-06	0.0246616	0.149817	0.395613	0.704915	0.997375
EQ PGS	C5	GO_CHORIONIC_TROPHOBLAST_CELL_PROLIFERATION	1	1.25805e-06	0.0222372	0.291546	0.723499	0.686973	0.995329	1.10792e-06	0.0246616	0.273598	0.722614	0.704969	0.997375
EQ PGS	C5	GO_IMMUNE_EFFECTOR_PROCESS	32	1.32707e-06	0.0222372	0.23842	0.576072	0.678968	0.995329	1.1006e-06	0.0246616	0.217129	0.575375	0.7059	0.997375
EQ PGS	C5	GO_DNA_METABOLIC_PROCESS	31	1.35158e-06	0.0222373	0.39112	0.936416	0.676184	0.995329	1.09995e-06	0.0246616	0.352849	0.935297	0.705982	0.997375
EQ PGS	C5	GO_CENTRAL_NERVOUS_SYSTEM_NEURON_AXONOGENESIS	5	6.1596e-07	0.0222365	-0.239882	0.85075	0.77797	0.995329	1.09945e-06	0.0246616	-0.320499	0.849741	0.706046	0.997375
EQ PGS	C5	GO_REGULATION_OF_FEMALE_GONAD_DEVELOPMENT	1	1.43265e-06	0.0222374	-0.133563	0.310596	0.667181	0.995329	1.09929e-06	0.0246616	-0.117	0.310226	0.706067	0.997375
EQ PGS	C5	GO_POSITIVE_REGULATION_OF_ION_TRANSMEMBRANE_TRANSPORT	11	9.04297e-07	0.0222368	-0.217101	0.635458	0.732619	0.995329	1.09825e-06	0.0246616	-0.239255	0.634686	0.706199	0.997375
EQ PGS	C5	GO_SKELETAL_SYSTEM_DEVELOPMENT	27	1.11687e-06	0.022237	0.169984	0.4477	0.704182	0.995329	1.09801e-06	0.0246616	0.168543	0.447153	0.706229	0.997375
EQ PGS	C5	GO_REGULATION_OF_LEUKOCYTE_ADHESION_TO_VASCULAR_ENDOTHELIAL_CELL	1	8.31991e-07	0.0222368	-0.15737	0.480223	0.743138	0.995329	1.09732e-06	0.0246616	-0.180733	0.479643	0.706318	0.997375
EQ PGS	C5	GO_VESICLE_MEDIATED_TRANSPORT_BETWEEN_ENDOSOMAL_COMPARTMENTS	3	1.53274e-06	0.0222375	0.154092	0.346438	0.656473	0.995329	1.0964e-06	0.0246616	0.130328	0.346021	0.706435	0.997375
EQ PGS	C5	GO_NEGATIVE_REGULATION_OF_NERVOUS_SYSTEM_DEVELOPMENT	29	1.29025e-06	0.0222372	0.282999	0.69347	0.683208	0.995329	1.09448e-06	0.0246616	0.260648	0.692625	0.70668	0.997375
EQ PGS	C5	GO_MALE_SEX_DIFFERENTIATION	8	1.32327e-06	0.0222372	0.39477	0.955212	0.679402	0.995329	1.09099e-06	0.0246615	0.358461	0.95407	0.707127	0.997375
EQ PGS	C5	GO_NEGATIVE_REGULATION_OF_T_CELL_PROLIFERATION	2	1.38913e-06	0.0222373	0.410744	0.970018	0.671975	0.995329	1.09083e-06	0.0246615	0.363986	0.968844	0.707147	0.997375
EQ PGS	C5	GO_NEGATIVE_REGULATION_OF_CELLULAR_RESPONSE_TO_INSULIN_STIMULUS	2	1.38308e-06	0.0222373	0.175271	0.414827	0.672649	0.995329	1.0904e-06	0.0246615	0.155628	0.414327	0.707203	0.997375
EQ PGS	C5	GO_DNA_TEMPLATED_TRANSCRIPTION_ELONGATION	2	1.67838e-06	0.0222376	0.392547	0.843385	0.641616	0.995329	1.09012e-06	0.0246615	0.316366	0.842365	0.707238	0.997375
EQ PGS	C5	GO_POSITIVE_REGULATION_OF_DNA_REPLICATION	3	1.175e-06	0.0222371	-0.251903	0.646836	0.696953	0.995329	1.0864e-06	0.0246615	-0.242222	0.64605	0.707715	0.997375
EQ PGS	C5	GO_V_D_J_RECOMBINATION	1	6.11696e-07	0.0222365	-0.23979	0.853381	0.77872	0.995329	1.08537e-06	0.0246615	-0.319425	0.852368	0.707847	0.997375
EQ PGS	C5	GO_STRUCTURAL_CONSTITUENT_OF_RIBOSOME	2	9.22872e-07	0.0222368	0.102776	0.297783	0.729993	0.995329	1.08503e-06	0.0246615	0.111442	0.297424	0.707892	0.997375
EQ PGS	C5	GO_REGULATION_OF_PROTEIN_ACETYLATION	5	1.24758e-06	0.0222372	0.330345	0.823217	0.688211	0.995329	1.08485e-06	0.0246615	0.308057	0.82223	0.707914	0.997375
EQ PGS	C5	GO_SULFATE_BINDING	1	7.9837e-07	0.0222367	-0.268663	0.836924	0.748202	0.995329	1.08349e-06	0.0246615	-0.312986	0.835909	0.708088	0.997375
EQ PGS	C5	GO_ENDOCARDIAL_CUSHION_FORMATION	3	1.89878e-06	0.0222378	0.340533	0.687864	0.620559	0.995329	1.08156e-06	0.0246615	0.257019	0.687049	0.708337	0.997375
EQ PGS	C5	GO_GENITALIA_DEVELOPMENT	1	1.33873e-06	0.0222373	0.196845	0.473541	0.67764	0.995329	1.08133e-06	0.0246615	0.176914	0.472968	0.708367	0.997375
EQ PGS	C5	GO_XENOBIOTIC_TRANSMEMBRANE_TRANSPORTER_ACTIVITY	1	7.9616e-07	0.0222367	-0.266243	0.830537	0.748538	0.995329	1.0812e-06	0.0246615	-0.310268	0.82953	0.708384	0.997375
EQ PGS	C5	GO_EMBRYONIC_EYE_MORPHOGENESIS	2	7.54618e-07	0.0222367	0.214226	0.686418	0.754971	0.995329	1.0798e-06	0.0246615	0.256268	0.685599	0.708564	0.997375
EQ PGS	C5	GO_INTRINSIC_APOPTOTIC_SIGNALING_PATHWAY_IN_RESPONSE_TO_OXIDATIVE_STRESS	3	6.71738e-07	0.0222366	-0.206186	0.700228	0.76841	0.995329	1.07838e-06	0.0246615	-0.261248	0.699383	0.708747	0.997375
EQ PGS	C5	GO_REGULATION_OF_CHROMOSOME_ORGANIZATION	18	7.56215e-07	0.0222367	0.209916	0.671896	0.75472	0.995329	1.07558e-06	0.0246615	0.250356	0.671096	0.709107	0.997375
EQ PGS	C5	GO_EPIDERMIS_MORPHOGENESIS	1	9.89411e-07	0.0222369	-0.203791	0.570266	0.720822	0.995329	1.07319e-06	0.0246615	-0.212249	0.569582	0.709417	0.997375
EQ PGS	C5	GO_MITOGEN_ACTIVATED_PROTEIN_KINASE_KINASE_BINDING	1	1.09635e-06	0.022237	-0.223104	0.593081	0.706785	0.995329	1.07143e-06	0.0246615	-0.220556	0.592359	0.709644	0.997375
EQ PGS	C5	GO_ANTIMICROBIAL_HUMORAL_RESPONSE	1	9.7985e-07	0.0222369	-0.201921	0.567783	0.722118	0.995329	1.07098e-06	0.0246615	-0.211108	0.567103	0.709702	0.997375
EQ PGS	C5	GO_REGULATION_OF_EPIDERMAL_GROWTH_FACTOR_ACTIVATED_RECEPTOR_ACTIVITY	1	9.69463e-07	0.0222369	-0.253417	0.716393	0.723534	0.995329	1.07042e-06	0.0246615	-0.266286	0.715517	0.709775	0.997375
EQ PGS	C5	GO_G_PROTEIN_ALPHA_SUBUNIT_BINDING	1	1.09303e-06	0.022237	-0.220446	0.586902	0.707208	0.995329	1.06832e-06	0.0246615	-0.217941	0.586188	0.710047	0.997375
EQ PGS	C5	GO_NEGATIVE_REGULATION_OF_CELL_DIFFERENTIATION	44	9.11346e-07	0.0222368	-0.227637	0.663714	0.731619	0.995329	1.06721e-06	0.0246615	-0.24634	0.662916	0.71019	0.997375
EQ PGS	C5	GO_POSITIVE_REGULATION_OF_CILIUM_ASSEMBLY	2	1.139e-06	0.0222371	0.260619	0.679709	0.701404	0.995329	1.06606e-06	0.0246615	0.252135	0.678877	0.71034	0.997375
EQ PGS	C5	GO_REGULATION_OF_EXCITATORY_SYNAPSE_ASSEMBLY	5	1.466e-06	0.0222374	0.20266	0.465888	0.663565	0.995329	1.06107e-06	0.0246615	0.172418	0.465328	0.710988	0.997375
EQ PGS	C5	GO_POSITIVE_REGULATION_OF_FIBROBLAST_GROWTH_FACTOR_RECEPTOR_SIGNALING_PATHWAY	1	1.12584e-06	0.022237	0.259868	0.681702	0.703052	0.995329	1.05448e-06	0.0246615	0.251498	0.680868	0.711847	0.997375
EQ PGS	C5	GO_POSITIVE_REGULATION_OF_ATPASE_ACTIVITY	1	8.99437e-07	0.0222368	-0.227515	0.667736	0.733311	0.995329	1.0536e-06	0.0246615	-0.246247	0.666932	0.711962	0.997375
EQ PGS	C5	GO_MAIN_AXON	13	8.46645e-07	0.0222368	-0.289697	0.876342	0.740966	0.995329	1.05275e-06	0.0246615	-0.323041	0.875273	0.712072	0.997375
EQ PGS	C5	GO_PSEUDOPODIUM	1	1.00657e-06	0.0222369	-0.282613	0.784062	0.718513	0.995329	1.05163e-06	0.0246615	-0.288874	0.783114	0.712219	0.997375
EQ PGS	C5	GO_ACROSOMAL_VESICLE	1	1.0045e-06	0.0222369	-0.280866	0.780021	0.718791	0.995329	1.04962e-06	0.0246615	-0.28711	0.779077	0.712482	0.997375
EQ PGS	C5	GO_INDOLE_CONTAINING_COMPOUND_METABOLIC_PROCESS	2	1.36457e-06	0.0222373	0.404928	0.964848	0.67472	0.995329	1.04898e-06	0.0246615	0.355033	0.96368	0.712566	0.997375
EQ PGS	C5	GO_MESODERM_DEVELOPMENT	6	1.34076e-06	0.0222373	0.193258	0.464561	0.677409	0.995329	1.04712e-06	0.0246615	0.170792	0.464001	0.71281	0.997375
EQ PGS	C5	GO_POSITIVE_REGULATION_OF_GASTRULATION	2	8.97777e-07	0.0222368	-0.0790646	0.232262	0.733547	0.995329	1.04556e-06	0.0246615	-0.0853255	0.231981	0.713013	0.997375
EQ PGS	C5	GO_MICROTUBULE_END	2	1.03274e-06	0.022237	-0.20477	0.560855	0.715035	0.995329	1.0444e-06	0.0246615	-0.205927	0.560179	0.713165	0.997375
EQ PGS	C5	GO_POSITIVE_REGULATION_OF_MITOTIC_NUCLEAR_DIVISION	1	1.4263e-06	0.0222373	0.130572	0.304316	0.667875	0.995329	1.04317e-06	0.0246615	0.111668	0.303949	0.713328	0.997375
EQ PGS	C5	GO_POSITIVE_REGULATION_OF_CARTILAGE_DEVELOPMENT	3	1.34059e-06	0.0222373	0.407973	0.980762	0.677429	0.995329	1.04304e-06	0.0246615	0.359866	0.979575	0.713344	0.997375
EQ PGS	C5	GO_MRNA_CLEAVAGE	4	6.57913e-07	0.0222366	-0.125238	0.429767	0.770739	0.995329	1.04248e-06	0.0246615	-0.157652	0.429253	0.713418	0.997375
EQ PGS	C5	GO_REGULATION_OF_ERBB_SIGNALING_PATHWAY	5	1.21639e-06	0.0222371	-0.244165	0.616207	0.69193	0.995329	1.04137e-06	0.0246615	-0.225926	0.615476	0.713564	0.997375
EQ PGS	C5	GO_REGULATION_OF_SIGNALING_RECEPTOR_ACTIVITY	10	6.08685e-07	0.0222365	-0.226415	0.807774	0.779251	0.995329	1.03954e-06	0.0246615	-0.295895	0.806798	0.713805	0.997375
EQ PGS	C5	GO_INTERMEDIATE_FILAMENT_CYTOSKELETON	3	9.94099e-07	0.0222369	-0.278017	0.776133	0.720189	0.995329	1.03895e-06	0.0246615	-0.284223	0.775194	0.713882	0.997375
EQ PGS	C5	GO_ION_GATED_CHANNEL_ACTIVITY	6	8.35449e-07	0.0222368	-0.285109	0.868224	0.742623	0.995329	1.03884e-06	0.0246615	-0.31793	0.867171	0.713896	0.997375
EQ PGS	C5	GO_NEGATIVE_REGULATION_OF_DNA_BIOSYNTHETIC_PROCESS	3	1.16693e-06	0.0222371	-0.372721	0.960374	0.697943	0.995329	1.03765e-06	0.0246615	-0.351473	0.959213	0.714054	0.997375
EQ PGS	C5	GO_GASTRIC_ACID_SECRETION	1	1.3137e-06	0.0222372	-0.131422	0.319154	0.6805	0.995329	1.03335e-06	0.0246615	-0.11656	0.318767	0.714621	0.997375
EQ PGS	C5	GO_NEGATIVE_REGULATION_OF_SMOOTH_MUSCLE_CELL_MIGRATION	4	1.64277e-06	0.0222376	0.284709	0.618291	0.645175	0.995329	1.03194e-06	0.0246615	0.225657	0.617545	0.714807	0.997375
EQ PGS	C5	GO_PROTEIN_LOCALIZATION_TO_MITOCHONDRION	4	1.19722e-06	0.0222371	0.226485	0.576144	0.694243	0.995329	1.03066e-06	0.0246615	0.210142	0.575443	0.714976	0.997375
EQ PGS	C5	GO_METANEPHROS_MORPHOGENESIS	1	5.76567e-07	0.0222365	-0.233516	0.855995	0.785007	0.995329	1.02755e-06	0.0246615	-0.311752	0.854979	0.715388	0.997375
EQ PGS	C5	GO_OLIGODENDROCYTE_DIFFERENTIATION	4	4.81245e-07	0.0222364	-0.182672	0.732942	0.803182	0.995329	1.02605e-06	0.0246615	-0.266739	0.732065	0.715586	0.997375
EQ PGS	C5	GO_TETRAPYRROLE_BIOSYNTHETIC_PROCESS	1	1.26968e-06	0.0222372	0.249304	0.615834	0.685608	0.995329	1.02251e-06	0.0246615	0.223729	0.615086	0.716056	0.997375
EQ PGS	C5	GO_PHOSPHATE_ION_TRANSMEMBRANE_TRANSPORT	2	9.71293e-07	0.0222369	0.280631	0.792577	0.723283	0.995329	1.02218e-06	0.0246615	0.287894	0.791621	0.7161	0.997375
EQ PGS	C5	GO_POSITIVE_REGULATION_OF_NON_CANONICAL_WNT_SIGNALING_PATHWAY	1	1.40982e-06	0.0222373	-0.251362	0.589247	0.669685	0.995329	1.02181e-06	0.0246615	-0.214001	0.588541	0.716149	0.997375
EQ PGS	C5	GO_MAINTENANCE_OF_CELL_POLARITY	1	6.39076e-07	0.0222366	-0.11343	0.39494	0.773954	0.995329	1.02169e-06	0.0246615	-0.143424	0.394467	0.716165	0.997375
EQ PGS	C5	GO_CARDIAC_SEPTUM_DEVELOPMENT	10	9.069e-07	0.0222368	-0.187744	0.548739	0.732249	0.995329	1.02082e-06	0.0246615	-0.19919	0.548077	0.716281	0.997375
EQ PGS	C5	GO_DORSAL_VENTRAL_PATTERN_FORMATION	2	1.40897e-06	0.0222373	0.424812	0.996151	0.669779	0.995329	1.02061e-06	0.0246615	0.361561	0.994945	0.716308	0.997375
EQ PGS	C5	GO_REGULATION_OF_CELLULAR_RESPONSE_TO_TRANSFORMING_GROWTH_FACTOR_BETA_STIMULUS	8	1.23368e-06	0.0222372	0.378982	0.949723	0.689861	0.995329	1.02023e-06	0.0246615	0.344644	0.948571	0.716359	0.997375
EQ PGS	C5	GO_REGULATION_OF_T_CELL_CYTOKINE_PRODUCTION	1	1.31306e-06	0.0222372	0.400503	0.972843	0.680573	0.995329	1.02004e-06	0.0246615	0.353002	0.971665	0.716385	0.997375
EQ PGS	C5	GO_CARDIAC_SEPTUM_MORPHOGENESIS	9	9.76709e-07	0.0222369	-0.199026	0.56054	0.722545	0.995329	1.01891e-06	0.0246615	-0.203283	0.55986	0.716534	0.997375
EQ PGS	C5	GO_POSITIVE_REGULATION_OF_ENDOTHELIAL_CELL_MIGRATION	9	9.36495e-07	0.0222369	-0.311681	0.896473	0.728086	0.995329	1.01885e-06	0.0246615	-0.325105	0.895397	0.716543	0.997375
EQ PGS	C5	GO_OSSIFICATION	19	5.78159e-07	0.0222365	-0.188974	0.691765	0.784718	0.995329	1.01875e-06	0.0246615	-0.250855	0.690933	0.716555	0.997375
EQ PGS	C5	GO_IMPORT_INTO_NUCLEUS	4	1.50171e-06	0.0222374	-0.169518	0.385039	0.659747	0.995329	1.01783e-06	0.0246615	-0.13957	0.384593	0.716678	0.997375
EQ PGS	C5	GO_SODIUM_PROTON_ANTIPORTER_ACTIVITY	1	8.39356e-07	0.0222368	-0.254875	0.774344	0.742043	0.995329	1.01778e-06	0.0246615	-0.280664	0.773404	0.716685	0.997375
EQ PGS	C5	GO_REGULATION_OF_POSTSYNAPTIC_DENSITY_ORGANIZATION	5	5.87742e-07	0.0222365	-0.167311	0.607452	0.782985	0.995329	1.0173e-06	0.0246615	-0.220123	0.60672	0.716749	0.997375
EQ PGS	C5	GO_CELLULAR_RESPONSE_TO_HISTAMINE	1	1.1127e-06	0.022237	0.150194	0.396318	0.704709	0.995329	1.0162e-06	0.0246615	0.143533	0.395833	0.716896	0.997375
EQ PGS	C5	GO_REGULATION_OF_PROTEIN_MATURATION	1	1.00743e-06	0.0222369	0.132313	0.366924	0.718398	0.995329	1.01605e-06	0.0246615	0.132878	0.366475	0.716916	0.997375
EQ PGS	C5	GO_WNT_SIGNALING_PATHWAY_INVOLVED_IN_MIDBRAIN_DOPAMINERGIC_NEURON_DIFFERENTIATION	1	7.58396e-07	0.0222367	-0.148936	0.476027	0.754378	0.995329	1.01408e-06	0.0246615	-0.172225	0.475452	0.717178	0.997375
EQ PGS	C5	GO_STEM_CELL_DIFFERENTIATION	10	5.19933e-07	0.0222364	-0.109053	0.420962	0.795593	0.995329	1.01354e-06	0.0246615	-0.152267	0.420469	0.717251	0.997375
EQ PGS	C5	GO_INTERFERON_ALPHA_SECRETION	1	1.02136e-06	0.0222369	0.233536	0.643197	0.716541	0.995329	1.01275e-06	0.0246615	0.23255	0.64241	0.717356	0.997375
EQ PGS	C5	GO_T_CELL_SELECTION	2	6.68006e-07	0.0222366	-0.223964	0.762727	0.769036	0.995329	1.01025e-06	0.0246615	-0.27543	0.761807	0.71769	0.997375
EQ PGS	C5	GO_MIDBODY	11	3.99291e-07	0.0222363	-0.144927	0.638387	0.820409	0.995329	1.01016e-06	0.0246615	-0.230521	0.637624	0.717702	0.997375
EQ PGS	C5	GO_PTERIDINE_CONTAINING_COMPOUND_METABOLIC_PROCESS	1	2.24784e-06	0.0222382	-0.202837	0.376569	0.590133	0.995329	1.00825e-06	0.0246615	-0.135865	0.37616	0.717957	0.997375
EQ PGS	C5	GO_PYRIMIDINE_NUCLEOBASE_METABOLIC_PROCESS	2	1.14749e-06	0.0222371	0.277095	0.720005	0.700348	0.995329	1.00788e-06	0.0246615	0.259695	0.719128	0.718007	0.997375
EQ PGS	C5	GO_G_PROTEIN_COUPLED_GLUTAMATE_RECEPTOR_ACTIVITY	2	7.23583e-07	0.0222366	-0.257083	0.84122	0.759904	0.995329	1.0067e-06	0.0246615	-0.303238	0.8402	0.718166	0.997375
EQ PGS	C5	GO_CELL_CORTEX	20	9.78981e-07	0.0222369	-0.269891	0.759243	0.722236	0.995329	1.00493e-06	0.0246615	-0.273448	0.758325	0.718403	0.997375
EQ PGS	C5	GO_POSITIVE_REGULATION_OF_ASPARTIC_TYPE_PEPTIDASE_ACTIVITY	2	7.18082e-07	0.0222366	-0.165273	0.542868	0.760791	0.995329	1.00369e-06	0.0246615	-0.195398	0.542212	0.718569	0.997375
EQ PGS	C5	GO_N_METHYLTRANSFERASE_ACTIVITY	5	1.24412e-06	0.0222372	0.355963	0.888289	0.688621	0.995329	1.00243e-06	0.0246615	0.319525	0.887208	0.718738	0.997375
EQ PGS	C5	GO_EXOGENOUS_DRUG_CATABOLIC_PROCESS	1	1.16554e-06	0.0222371	0.316333	0.815572	0.698115	0.995329	1.00242e-06	0.0246615	0.293367	0.81458	0.718739	0.997375
EQ PGS	C5	GO_PARALLEL_FIBER_TO_PURKINJE_CELL_SYNAPSE	5	9.22126e-07	0.0222368	-0.254327	0.737188	0.730097	0.995329	9.97785e-07	0.0246615	-0.264557	0.736288	0.719363	0.997375
EQ PGS	C5	GO_NEGATIVE_REGULATION_OF_PROTEIN_POLYMERIZATION	6	1.16046e-06	0.0222371	0.314343	0.812211	0.698741	0.995329	9.97686e-07	0.0246615	0.291467	0.811223	0.719376	0.997375
EQ PGS	C5	GO_POSITIVE_REGULATION_OF_CELL_MORPHOGENESIS_INVOLVED_IN_DIFFERENTIATION	16	1.2776e-06	0.0222372	0.233929	0.576058	0.68468	0.995329	9.96728e-07	0.0246615	0.206624	0.575361	0.719505	0.997375
EQ PGS	C5	GO_OOCYTE_DIFFERENTIATION	3	1.28e-06	0.0222372	0.380689	0.93658	0.6844	0.995329	9.94107e-07	0.0246615	0.335495	0.935445	0.719859	0.997375
EQ PGS	C5	GO_EPITHELIAL_TUBE_FORMATION	7	1.0032e-06	0.0222369	0.229362	0.637394	0.718965	0.995329	9.93653e-07	0.0246615	0.228268	0.636613	0.71992	0.997375
EQ PGS	C5	GO_LONG_TERM_SYNAPTIC_DEPRESSION	5	1.5296e-06	0.0222374	0.274192	0.617087	0.656803	0.995329	9.93162e-07	0.0246614	0.220945	0.616341	0.719987	0.997375
EQ PGS	C5	GO_POSTTRANSCRIPTIONAL_REGULATION_OF_GENE_EXPRESSION	29	8.61718e-07	0.0222368	-0.223434	0.669956	0.738754	0.995329	9.91963e-07	0.0246614	-0.239727	0.669142	0.720149	0.997375
EQ PGS	C5	GO_INTRINSIC_COMPONENT_OF_MITOCHONDRIAL_MEMBRANE	1	9.59377e-07	0.0222369	-0.269306	0.765299	0.724917	0.995329	9.90991e-07	0.0246614	-0.273711	0.764374	0.72028	0.997375
EQ PGS	C5	GO_POSITIVE_REGULATION_OF_PRODUCTION_OF_MOLECULAR_MEDIATOR_OF_IMMUNE_RESPONSE	1	7.14063e-07	0.0222366	-0.177168	0.583576	0.76144	0.995329	9.89441e-07	0.0246614	-0.208554	0.582871	0.720489	0.997375
EQ PGS	C5	GO_PEPTIDYL_TYROSINE_DEPHOSPHORYLATION	6	9.27222e-07	0.0222368	0.269009	0.777598	0.729382	0.995329	9.8909e-07	0.0246614	0.277844	0.77666	0.720537	0.997375
EQ PGS	C5	GO_REGULATION_OF_EXTRACELLULAR_MATRIX_ORGANIZATION	2	1.17263e-06	0.0222371	0.273514	0.703039	0.697243	0.995329	9.88354e-07	0.0246614	0.251107	0.702182	0.720637	0.997375
EQ PGS	C5	GO_SULFURTRANSFERASE_ACTIVITY	1	1.01924e-06	0.0222369	-0.120681	0.33272	0.716823	0.995329	9.8664e-07	0.0246614	-0.118737	0.332318	0.720869	0.997375
EQ PGS	C5	GO_REGULATION_OF_RHO_PROTEIN_SIGNAL_TRANSDUCTION	13	1.17839e-06	0.0222371	0.254307	0.652072	0.696538	0.995329	9.85717e-07	0.0246614	0.232591	0.651277	0.720994	0.997375
EQ PGS	C5	GO_ORGANIC_ACID_BINDING	6	8.58791e-07	0.0222368	-0.142359	0.427583	0.739182	0.995329	9.84575e-07	0.0246614	-0.152431	0.427067	0.721149	0.997375
EQ PGS	C5	GO_REGULATION_OF_CYTOKINESIS	5	1.37172e-06	0.0222373	-0.245164	0.582645	0.673918	0.995329	9.84163e-07	0.0246614	-0.207668	0.581947	0.721205	0.997375
EQ PGS	C5	GO_APOPTOTIC_DNA_FRAGMENTATION	1	1.31299e-06	0.0222372	0.467554	1.13575	0.680581	0.995329	9.82992e-07	0.0246614	0.404559	1.13437	0.721364	0.997375
EQ PGS	C5	GO_LYSOSOMAL_TRANSPORT	5	9.66686e-07	0.0222369	0.0919024	0.260174	0.723914	0.995329	9.82849e-07	0.0246614	0.0926682	0.259857	0.721383	0.997375
EQ PGS	C5	GO_PHOSPHOTRANSFERASE_ACTIVITY_PHOSPHATE_GROUP_AS_ACCEPTOR	3	1.11113e-06	0.022237	0.261614	0.690812	0.704907	0.995329	9.80837e-07	0.0246614	0.2458	0.689971	0.721657	0.997375
EQ PGS	C5	GO_NEGATIVE_REGULATION_OF_T_HELPER_1_TYPE_IMMUNE_RESPONSE	1	1.02874e-06	0.0222369	-0.214523	0.588711	0.715564	0.995329	9.80447e-07	0.0246614	-0.209428	0.587991	0.72171	0.997375
EQ PGS	C5	GO_SEROTONIN_RECEPTOR_SIGNALING_PATHWAY	1	8.67868e-07	0.0222368	-0.233931	0.698942	0.737857	0.995329	9.79613e-07	0.0246614	-0.248537	0.698091	0.721823	0.997375
EQ PGS	C5	GO_ADENYLATE_CYCLASE_INHIBITING_G_PROTEIN_COUPLED_ACETYLCHOLINE_RECEPTOR_SIGNALING_PATHWAY	1	8.78996e-07	0.0222368	-0.233107	0.692059	0.736244	0.995329	9.78195e-07	0.0246614	-0.245911	0.691215	0.722016	0.997375
EQ PGS	C5	GO_CELL_MATRIX_ADHESION	20	1.26378e-06	0.0222372	0.348348	0.862498	0.686299	0.995329	9.76326e-07	0.0246614	0.306183	0.861453	0.722271	0.997375
EQ PGS	C5	GO_ALKALI_METAL_ION_BINDING	1	1.10455e-06	0.022237	0.263268	0.697244	0.705741	0.995329	9.75771e-07	0.0246614	0.247446	0.696394	0.722347	0.997375
EQ PGS	C5	GO_GLOMERULAR_EPITHELIAL_CELL_DIFFERENTIATION	3	1.22588e-06	0.0222371	0.27953	0.702724	0.690792	0.995329	9.75132e-07	0.0246614	0.249316	0.701886	0.722434	0.997375
EQ PGS	C5	GO_POSITIVE_REGULATION_OF_FAT_CELL_DIFFERENTIATION	1	1.11597e-06	0.022237	0.302276	0.796448	0.704295	0.995329	9.7449e-07	0.0246614	0.282468	0.795479	0.722521	0.997375
EQ PGS	C5	GO_CLUSTER_OF_ACTIN_BASED_CELL_PROJECTIONS	13	1.03178e-06	0.022237	0.186721	0.511657	0.715162	0.995329	9.73341e-07	0.0246614	0.181357	0.511033	0.722678	0.997375
EQ PGS	C5	GO_REGULATION_OF_HISTONE_METHYLATION	3	8.63488e-07	0.0222368	-0.190628	0.571004	0.738495	0.995329	9.68481e-07	0.0246614	-0.201889	0.570315	0.723343	0.997375
EQ PGS	C5	GO_COFACTOR_BINDING	14	7.66631e-07	0.0222367	0.270817	0.860921	0.753091	0.995329	9.68306e-07	0.0246614	0.304373	0.859899	0.723367	0.997375
EQ PGS	C5	GO_RNA_METHYLATION	1	1.0999e-06	0.022237	0.273068	0.724726	0.706332	0.995329	9.68215e-07	0.0246614	0.256202	0.723843	0.723379	0.997375
EQ PGS	C5	GO_CARDIAC_CONDUCTION	19	1.44279e-06	0.0222374	0.352302	0.816383	0.666076	0.995329	9.6818e-07	0.0246614	0.288602	0.815398	0.723384	0.997375
EQ PGS	C5	GO_INHIBITORY_SYNAPSE	1	9.64488e-07	0.0222369	-0.194993	0.55265	0.724215	0.995329	9.672e-07	0.0246614	-0.195271	0.551984	0.723519	0.997375
EQ PGS	C5	GO_NEGATIVE_REGULATION_OF_DNA_BINDING_TRANSCRIPTION_FACTOR_ACTIVITY	9	1.25116e-06	0.0222372	0.226324	0.563191	0.687787	0.995329	9.65632e-07	0.0246614	0.198831	0.562506	0.723734	0.997375
EQ PGS	C5	GO_PROTEIN_CONTAINING_COMPLEX_DISASSEMBLY	12	1.21654e-06	0.0222371	0.177644	0.4483	0.691912	0.995329	9.6479e-07	0.0246614	0.158202	0.447757	0.723849	0.997375
EQ PGS	C5	GO_ENDOPLASMIC_RETICULUM_QUALITY_CONTROL_COMPARTMENT	1	9.21427e-07	0.0222368	-0.263059	0.762786	0.730196	0.995329	9.64179e-07	0.0246614	-0.269096	0.761864	0.723933	0.997375
EQ PGS	C5	GO_NEGATIVE_REGULATION_OF_REACTIVE_OXYGEN_SPECIES_BIOSYNTHETIC_PROCESS	2	1.15578e-06	0.0222371	0.254953	0.660088	0.699319	0.995329	9.62868e-07	0.0246614	0.232706	0.659284	0.724113	0.997375
EQ PGS	C5	GO_NEGATIVE_REGULATION_OF_MAST_CELL_ACTIVATION_INVOLVED_IN_IMMUNE_RESPONSE	1	1.21425e-06	0.0222371	0.178559	0.451034	0.692188	0.995329	9.62723e-07	0.0246614	0.158996	0.450488	0.724133	0.997375
EQ PGS	C5	GO_ESTABLISHMENT_OF_PROTEIN_LOCALIZATION_TO_POSTSYNAPTIC_MEMBRANE	2	7.47194e-07	0.0222367	-0.07779	0.250488	0.756141	0.995329	9.60011e-07	0.0246614	-0.0881757	0.250184	0.724506	0.997375
EQ PGS	C5	GO_NEGATIVE_REGULATION_OF_APOPTOTIC_SIGNALING_PATHWAY	7	1.07927e-06	0.022237	0.247506	0.663134	0.708973	0.995329	9.56099e-07	0.0246614	0.23296	0.662335	0.725045	0.997375
EQ PGS	C5	GO_MYELOID_CELL_APOPTOTIC_PROCESS	1	1.20074e-06	0.0222371	0.17847	0.453335	0.693817	0.995329	9.5575e-07	0.0246614	0.159227	0.452786	0.725093	0.997375
EQ PGS	C5	GO_RETROGRADE_VESICLE_MEDIATED_TRANSPORT_GOLGI_TO_ENDOPLASMIC_RETICULUM	5	1.08242e-06	0.022237	-0.216283	0.578635	0.708568	0.995329	9.5529e-07	0.0246614	-0.203188	0.577935	0.725157	0.997375
EQ PGS	C5	GO_REGULATION_OF_REPRODUCTIVE_PROCESS	11	1.04441e-06	0.022237	0.139841	0.380872	0.7135	0.995329	9.55068e-07	0.0246614	0.133727	0.380408	0.725187	0.997375
EQ PGS	C5	GO_PHOSPHATIDYLSERINE_ACYL_CHAIN_REMODELING	1	1.10612e-06	0.022237	-1.1013	2.91464	0.705542	0.995329	9.52066e-07	0.0246614	-1.02177	2.91118	0.725602	0.997375
EQ PGS	C5	GO_FRUCTOSE_TRANSMEMBRANE_TRANSPORT	1	5.52971e-07	0.0222365	-0.0834528	0.312371	0.789347	0.995329	9.51789e-07	0.0246614	-0.109488	0.311993	0.72564	0.997375
EQ PGS	C5	GO_PHOSPHATIDYLGLYCEROL_ACYL_CHAIN_REMODELING	1	1.28227e-06	0.0222372	0.308069	0.757247	0.684136	0.995329	9.50245e-07	0.0246614	0.265205	0.756331	0.725854	0.997375
EQ PGS	C5	GO_NEGATIVE_REGULATION_OF_CELL_CELL_ADHESION	6	1.19086e-06	0.0222371	-0.350999	0.895273	0.695016	0.995329	9.49379e-07	0.0246614	-0.313411	0.894217	0.725974	0.997375
EQ PGS	C5	GO_HEART_TRABECULA_MORPHOGENESIS	3	9.31965e-07	0.0222369	-0.259575	0.748418	0.728718	0.995329	9.46239e-07	0.0246614	-0.261562	0.74752	0.726409	0.997375
EQ PGS	C5	GO_CIRCADIAN_RHYTHM	12	1.09788e-06	0.022237	-1.0966	2.91307	0.70659	0.995329	9.44627e-07	0.0246614	-1.01723	2.90962	0.726633	0.997375
EQ PGS	C5	GO_LIPASE_ACTIVITY	5	8.57313e-07	0.0222368	-0.342448	1.02945	0.739398	0.995329	9.4186e-07	0.0246614	-0.358942	1.0282	0.727018	0.997375
EQ PGS	C5	GO_REGULATION_OF_LAMELLIPODIUM_ASSEMBLY	8	1.26904e-06	0.0222372	0.241246	0.596078	0.685682	0.995329	9.38389e-07	0.0246614	0.207454	0.595359	0.727501	0.997375
EQ PGS	C5	GO_MONOCARBOXYLIC_ACID_CATABOLIC_PROCESS	1	1.26029e-06	0.0222372	0.30721	0.761694	0.68671	0.995329	9.3757e-07	0.0246614	0.264977	0.760772	0.727615	0.997375
EQ PGS	C5	GO_NMDA_SELECTIVE_GLUTAMATE_RECEPTOR_COMPLEX	2	9.97843e-07	0.0222369	-0.0453558	0.126381	0.719684	0.995329	9.35876e-07	0.0246614	-0.0439254	0.126228	0.727852	0.997375
EQ PGS	C5	GO_CELL_DIFFERENTIATION_IN_SPINAL_CORD	2	1.11009e-06	0.022237	0.269734	0.712584	0.705038	0.995329	9.34945e-07	0.0246614	0.247543	0.711715	0.727982	0.997375
EQ PGS	C5	GO_VASCULAR_PROCESS_IN_CIRCULATORY_SYSTEM	16	1.16453e-06	0.0222371	0.32997	0.851098	0.698239	0.995329	9.32144e-07	0.0246614	0.295226	0.850084	0.728373	0.997375
EQ PGS	C5	GO_VASODILATION	2	5.91532e-07	0.0222365	-0.134599	0.487117	0.782305	0.995329	9.28985e-07	0.0246614	-0.168682	0.486533	0.728816	0.997375
EQ PGS	C5	GO_HISTONE_MRNA_METABOLIC_PROCESS	1	1.35372e-06	0.0222373	0.226631	0.542169	0.675942	0.995329	9.2865e-07	0.0246614	0.187711	0.541516	0.728863	0.997375
EQ PGS	C5	GO_BEHAVIORAL_RESPONSE_TO_COCAINE	1	1.35372e-06	0.0222373	0.222854	0.533133	0.675942	0.995329	9.2865e-07	0.0246614	0.184582	0.532491	0.728863	0.997375
EQ PGS	C5	GO_REGULATION_OF_AMINO_ACID_TRANSPORT	1	1.24533e-06	0.0222372	0.45372	1.13168	0.688477	0.995329	9.27847e-07	0.0246614	0.391642	1.13031	0.728975	0.997375
EQ PGS	C5	GO_REGULATION_OF_SYSTEMIC_ARTERIAL_BLOOD_PRESSURE_MEDIATED_BY_A_CHEMICAL_SIGNAL	2	4.89172e-07	0.0222364	-0.211178	0.840422	0.801601	0.995329	9.27253e-07	0.0246614	-0.290758	0.839423	0.729059	0.997375
EQ PGS	C5	GO_RESPIRATORY_SYSTEM_DEVELOPMENT	7	1.01875e-06	0.0222369	0.108471	0.299129	0.716888	0.995329	9.27098e-07	0.0246614	0.103477	0.298765	0.729081	0.997375
EQ PGS	C5	GO_MCM_COMPLEX	1	7.27155e-07	0.0222366	-0.122897	0.40115	0.75933	0.995329	9.26313e-07	0.0246614	-0.138717	0.400681	0.729191	0.997375
EQ PGS	C5	GO_MYOBLAST_PROLIFERATION	1	2.96014e-07	0.0222362	0.169224	0.865737	0.845027	0.995329	9.2626e-07	0.0246614	0.299382	0.864785	0.729198	0.997375
EQ PGS	C5	GO_DICARBOXYLIC_ACID_TRANSMEMBRANE_TRANSPORTER_ACTIVITY	3	6.25612e-07	0.0222365	0.234566	0.825456	0.776284	0.995329	9.26183e-07	0.0246614	0.28541	0.824458	0.729209	0.997375
EQ PGS	C5	GO_MICROTUBULE_MOTOR_ACTIVITY	3	7.65522e-07	0.0222367	0.197136	0.627144	0.753264	0.995329	9.24922e-07	0.0246614	0.216694	0.626388	0.729386	0.997375
EQ PGS	C5	GO_SYMPATHETIC_NERVOUS_SYSTEM_DEVELOPMENT	1	3.23043e-07	0.0222362	-0.068713	0.336503	0.8382	0.995329	9.24863e-07	0.0246614	-0.11627	0.336107	0.729394	0.997375
EQ PGS	C5	GO_GTP_DEPENDENT_PROTEIN_BINDING	1	1.46216e-06	0.0222374	-0.300472	0.691651	0.663979	0.995329	9.24589e-07	0.0246614	-0.238941	0.690818	0.729433	0.997375
EQ PGS	C5	GO_CELLULAR_RESPONSE_TO_HYDROPEROXIDE	1	1.01281e-06	0.0222369	0.147503	0.407959	0.717679	0.995329	9.22974e-07	0.0246614	0.140809	0.40746	0.72966	0.997375
EQ PGS	C5	GO_NEGATIVE_REGULATION_OF_GLYCOPROTEIN_BIOSYNTHETIC_PROCESS	3	1.24188e-06	0.0222372	0.25751	0.643183	0.688886	0.995329	9.22708e-07	0.0246614	0.221972	0.642413	0.729698	0.997375
EQ PGS	C5	GO_SCHAFFER_COLLATERAL_CA1_SYNAPSE	9	8.94395e-07	0.0222368	-0.242904	0.714907	0.734031	0.995329	9.22678e-07	0.0246614	-0.246715	0.714034	0.729702	0.997375
EQ PGS	C5	GO_ATPASE_COUPLED_LIPID_TRANSMEMBRANE_TRANSPORTER_ACTIVITY	1	6.6704e-07	0.0222366	-0.254546	0.867503	0.769199	0.995329	9.21674e-07	0.0246614	-0.299215	0.866449	0.729843	0.997375
EQ PGS	C5	GO_FORMATION_OF_CYTOPLASMIC_TRANSLATION_INITIATION_COMPLEX	1	1.16569e-06	0.0222371	-0.128924	0.33237	0.698096	0.995329	9.21106e-07	0.0246614	-0.114604	0.331966	0.729923	0.997375
EQ PGS	C5	GO_14_3_3_PROTEIN_BINDING	3	7.74854e-07	0.0222367	0.109631	0.346659	0.751814	0.995329	9.20491e-07	0.0246614	0.119493	0.346242	0.73001	0.997375
EQ PGS	C5	GO_WNT_SIGNALOSOME	1	6.99451e-07	0.0222366	-0.265953	0.885129	0.763821	0.995329	9.20371e-07	0.0246614	-0.305078	0.88405	0.730027	0.997375
EQ PGS	C5	GO_THIOESTER_BIOSYNTHETIC_PROCESS	1	1.23854e-06	0.0222372	0.306334	0.766164	0.689283	0.995329	9.19755e-07	0.0246614	0.263988	0.765237	0.730113	0.997375
EQ PGS	C5	GO_PIGMENT_BIOSYNTHETIC_PROCESS	1	8.1584e-07	0.0222367	0.176228	0.543066	0.745556	0.995329	9.17792e-07	0.0246614	0.186917	0.542406	0.73039	0.997375
EQ PGS	C5	GO_DIPHOSPHOTRANSFERASE_ACTIVITY	1	9.32033e-07	0.0222369	-0.107233	0.309168	0.728708	0.995329	9.16863e-07	0.0246614	-0.106359	0.308794	0.730522	0.997375
EQ PGS	C5	GO_NEGATIVE_REGULATION_OF_NEURON_DEATH	6	1.23949e-06	0.0222372	0.239809	0.599549	0.68917	0.995329	9.16351e-07	0.0246614	0.206197	0.598823	0.730594	0.997375
EQ PGS	C5	GO_RESPONSE_TO_OXYGEN_LEVELS	18	9.74045e-07	0.0222369	-0.28723	0.810066	0.722908	0.995329	9.16202e-07	0.0246614	-0.278573	0.809081	0.730615	0.997375
EQ PGS	C5	GO_PITUITARY_GLAND_DEVELOPMENT	1	1.19202e-06	0.0222371	0.339571	0.865705	0.694876	0.995329	9.14535e-07	0.0246614	0.297438	0.864657	0.730851	0.997375
EQ PGS	C5	GO_MEGAKARYOCYTE_DEVELOPMENT	2	5.86076e-07	0.0222365	-0.13074	0.475347	0.783286	0.995329	9.14256e-07	0.0246614	-0.163296	0.474776	0.73089	0.997375
EQ PGS	C5	GO_MATING	1	1.18963e-06	0.0222371	0.340329	0.868505	0.695165	0.995329	9.12954e-07	0.0246614	0.298142	0.867453	0.731074	0.997375
EQ PGS	C5	GO_POSITIVE_REGULATION_OF_NEUROTRANSMITTER_SECRETION	5	1.0071e-06	0.0222369	-0.282161	0.782602	0.718443	0.995329	9.10235e-07	0.0246614	-0.268256	0.781665	0.73146	0.997375
EQ PGS	C5	GO_P_BODY	6	8.17344e-07	0.0222367	0.0730612	0.224939	0.74533	0.995329	9.09499e-07	0.0246614	0.077073	0.224672	0.731564	0.997375
EQ PGS	C5	GO_ACTIN_DEPENDENT_ATPASE_ACTIVITY	1	8.1721e-07	0.0222367	-0.3358	1.03394	0.74535	0.995329	9.09082e-07	0.0246614	-0.354178	1.03269	0.731623	0.997375
EQ PGS	C5	GO_REGULATION_OF_DENDRITE_EXTENSION	1	1.33423e-06	0.0222373	0.23757	0.572475	0.678151	0.995329	9.07709e-07	0.0246614	0.195954	0.571781	0.731818	0.997375
EQ PGS	C5	GO_POSITIVE_REGULATION_OF_MITOCHONDRIAL_FISSION	1	7.94914e-07	0.0222367	-0.184127	0.574828	0.748729	0.995329	9.07427e-07	0.0246614	-0.196731	0.574136	0.731858	0.997375
EQ PGS	C5	GO_BONE_RESORPTION	1	1.31488e-06	0.0222372	0.240775	0.584452	0.680364	0.995329	9.06834e-07	0.0246614	0.199958	0.583743	0.731942	0.997375
EQ PGS	C5	GO_BLOOD_MICROPARTICLE	1	9.6909e-07	0.0222369	-0.0496634	0.140422	0.723585	0.995329	9.06536e-07	0.0246614	-0.0480342	0.140251	0.731985	0.997375
EQ PGS	C5	GO_MITOCHONDRION_LOCALIZATION	3	1.33155e-06	0.0222372	0.235533	0.568137	0.678457	0.995329	9.05122e-07	0.0246614	0.194192	0.567448	0.732186	0.997375
EQ PGS	C5	GO_SH2_DOMAIN_BINDING	1	1.03259e-06	0.022237	-0.152977	0.419027	0.715055	0.995329	9.03915e-07	0.0246614	-0.143129	0.418516	0.732358	0.997375
EQ PGS	C5	GO_NUCLEAR_RECEPTOR_TRANSCRIPTION_COACTIVATOR_ACTIVITY	2	7.1987e-07	0.0222366	0.178776	0.586492	0.760502	0.995329	9.02478e-07	0.0246614	0.200174	0.585784	0.732562	0.997375
EQ PGS	C5	GO_REGULATION_OF_TRANSPOSITION	1	5.08403e-07	0.0222364	-0.207441	0.809787	0.797822	0.995329	9.01479e-07	0.0246614	-0.276233	0.808808	0.732705	0.997375
EQ PGS	C5	GO_MESENCHYMAL_CELL_DIFFERENTIATION	15	1.02395e-06	0.0222369	-0.345592	0.950615	0.716198	0.995329	9.00712e-07	0.0246614	-0.324134	0.949466	0.732814	0.997375
EQ PGS	C5	GO_ESTABLISHMENT_OF_LOCALIZATION_IN_CELL	37	9.32053e-07	0.0222369	-0.180946	0.521684	0.728706	0.995329	9.0051e-07	0.0246614	-0.177858	0.521046	0.732843	0.997375
EQ PGS	C5	GO_HIPPOCAMPAL_MOSSY_FIBER_TO_CA3_SYNAPSE	4	8.43781e-07	0.0222368	-0.238549	0.722843	0.741389	0.995329	8.99473e-07	0.0246614	-0.246297	0.72196	0.732991	0.997375
EQ PGS	C5	GO_SKELETAL_MYOFIBRIL_ASSEMBLY	2	1.33194e-06	0.0222373	0.194136	0.468215	0.678413	0.995329	8.99073e-07	0.0246614	0.159504	0.467651	0.733048	0.997375
EQ PGS	C5	GO_POSITIVE_REGULATION_OF_CYTOSKELETON_ORGANIZATION	12	1.13014e-06	0.022237	-0.290094	0.759543	0.702513	0.995329	8.97833e-07	0.0246614	-0.258568	0.758622	0.733225	0.997375
EQ PGS	C5	GO_COFACTOR_TRANSPORT	2	1.07459e-06	0.022237	0.299023	0.802903	0.709576	0.995329	8.976e-07	0.0246614	0.273292	0.801926	0.733258	0.997375
EQ PGS	C5	GO_NADH_METABOLIC_PROCESS	2	1.11669e-06	0.022237	0.327498	0.862624	0.704204	0.995329	8.97534e-07	0.0246614	0.293612	0.861581	0.733268	0.997375
EQ PGS	C5	GO_RESPONSE_TO_MUSCLE_INACTIVITY	1	1.32753e-06	0.0222372	0.197155	0.476284	0.678915	0.995329	8.96594e-07	0.0246614	0.162029	0.47571	0.733402	0.997375
EQ PGS	C5	GO_VESICLE_UNCOATING	1	1.13525e-06	0.0222371	0.274377	0.716774	0.701873	0.995329	8.9468e-07	0.0246614	0.243585	0.71592	0.733676	0.997375
EQ PGS	C5	GO_TRANSITION_BETWEEN_FAST_AND_SLOW_FIBER	1	1.32437e-06	0.0222372	0.200374	0.484637	0.679277	0.995329	8.93507e-07	0.0246614	0.164587	0.484054	0.733844	0.997375
EQ PGS	C5	GO_REGULATION_OF_INTERLEUKIN_1_SECRETION	1	8.6744e-07	0.0222368	-0.126139	0.376971	0.73792	0.995329	8.92979e-07	0.0246613	-0.127982	0.37651	0.73392	0.997375
EQ PGS	C5	GO_POSITIVE_REGULATION_OF_INTEGRIN_MEDIATED_SIGNALING_PATHWAY	1	1.34304e-06	0.0222373	0.223558	0.53694	0.67715	0.995329	8.92359e-07	0.0246613	0.182232	0.536294	0.734009	0.997375
EQ PGS	C5	GO_REGULATION_OF_PROTEIN_CONTAINING_COMPLEX_ASSEMBLY	16	6.57911e-07	0.0222366	-0.134525	0.461635	0.770739	0.995329	8.92029e-07	0.0246613	-0.156643	0.461072	0.734056	0.997375
EQ PGS	C5	GO_POSITIVE_REGULATION_OF_CELLULAR_RESPONSE_TO_TRANSFORMING_GROWTH_FACTOR_BETA_STIMULUS	3	1.02726e-06	0.0222369	0.272086	0.747218	0.71576	0.995329	8.89652e-07	0.0246613	0.25321	0.746308	0.734397	0.997375
EQ PGS	C5	GO_REGULATION_OF_ACTIVATION_OF_JANUS_KINASE_ACTIVITY	1	4.96094e-07	0.0222364	-0.20545	0.811903	0.800232	0.995329	8.88057e-07	0.0246613	-0.274885	0.810922	0.734626	0.997375
EQ PGS	C5	GO_REGULATION_OF_PHOSPHOLIPID_BIOSYNTHETIC_PROCESS	1	6.0207e-07	0.0222365	-0.195063	0.699731	0.780423	0.995329	8.86929e-07	0.0246613	-0.236757	0.698886	0.734789	0.997375
EQ PGS	C5	GO_CELL_MOTILITY	103	8.1787e-07	0.0222367	-0.280717	0.863985	0.74525	0.995329	8.86062e-07	0.0246613	-0.292192	0.862948	0.734913	0.997375
EQ PGS	C5	GO_POSITIVE_REGULATION_OF_NUCLEOCYTOPLASMIC_TRANSPORT	3	1.10379e-06	0.022237	0.329573	0.873149	0.705838	0.995329	8.83702e-07	0.0246613	0.294895	0.872093	0.735253	0.997375
EQ PGS	C5	GO_PYROPHOSPHATE_HYDROLYSIS_DRIVEN_PROTON_TRANSMEMBRANE_TRANSPORTER_ACTIVITY	1	7.27836e-07	0.0222366	-0.2359	0.769647	0.759221	0.995329	8.81021e-07	0.0246613	-0.259543	0.768712	0.73564	0.997375
EQ PGS	C5	GO_TRANSFORMING_GROWTH_FACTOR_BETA_ACTIVATED_RECEPTOR_ACTIVITY	2	7.26987e-07	0.0222366	-0.23358	0.762523	0.759357	0.995329	8.79586e-07	0.0246613	-0.256931	0.761597	0.735848	0.997375
EQ PGS	C5	GO_NEGATIVE_REGULATION_OF_PLATELET_DERIVED_GROWTH_FACTOR_RECEPTOR_SIGNALING_PATHWAY	1	4.82652e-07	0.0222364	-0.211409	0.847008	0.802901	0.995329	8.78508e-07	0.0246613	-0.285225	0.845985	0.736003	0.997375
EQ PGS	C5	GO_ODONTOGENESIS	6	1.11228e-06	0.022237	0.226561	0.597941	0.704761	0.995329	8.76695e-07	0.0246613	0.201145	0.597217	0.736266	0.997375
EQ PGS	C5	GO_REGULATION_OF_MEIOTIC_CELL_CYCLE	2	1.63003e-06	0.0222375	0.361277	0.78763	0.646458	0.995329	8.7641e-07	0.0246613	0.264916	0.786687	0.736307	0.997375
EQ PGS	C5	GO_POSITIVE_REGULATION_OF_ACTIVATION_OF_JANUS_KINASE_ACTIVITY	1	4.83845e-07	0.0222364	-0.203406	0.813938	0.802662	0.995329	8.74567e-07	0.0246613	-0.273473	0.812954	0.736574	0.997375
EQ PGS	C5	GO_MAMMARY_GLAND_MORPHOGENESIS	1	5.64595e-07	0.0222365	-0.100835	0.373527	0.787197	0.995329	8.72424e-07	0.0246613	-0.12535	0.373085	0.736885	0.997375
EQ PGS	C5	GO_SYNAPTIC_VESICLE_LOCALIZATION	6	1.16323e-06	0.0222371	-0.24026	0.620053	0.698399	0.995329	8.71887e-07	0.0246613	-0.208023	0.619341	0.736963	0.997375
EQ PGS	C5	GO_PROGRAMMED_CELL_DEATH_INVOLVED_IN_CELL_DEVELOPMENT	1	4.76295e-07	0.0222364	-0.209468	0.844814	0.804176	0.995329	8.7188e-07	0.0246613	-0.283411	0.843793	0.736964	0.997375
EQ PGS	C5	GO_NEGATIVE_REGULATION_OF_CARDIAC_MUSCLE_ADAPTATION	1	4.71721e-07	0.0222364	-0.208175	0.843658	0.8051	0.995329	8.70107e-07	0.0246613	-0.282735	0.842639	0.737222	0.997375
EQ PGS	C5	GO_REGULATION_OF_NEUROTRANSMITTER_LEVELS	25	6.24235e-07	0.0222365	0.191602	0.675004	0.776523	0.995329	8.69577e-07	0.0246613	0.226146	0.67419	0.737299	0.997375
EQ PGS	C5	GO_TRICUSPID_VALVE_MORPHOGENESIS	1	7.37443e-07	0.0222367	-0.149383	0.484193	0.757687	0.995329	8.69553e-07	0.0246613	-0.162215	0.483605	0.737302	0.997375
EQ PGS	C5	GO_KERATINIZATION	2	1.17954e-06	0.0222371	0.302374	0.77494	0.696396	0.995329	8.67085e-07	0.0246613	0.259254	0.774003	0.737662	0.997375
EQ PGS	C5	GO_LACTATE_METABOLIC_PROCESS	1	7.41357e-07	0.0222367	-0.160204	0.517894	0.757065	0.995329	8.65961e-07	0.0246613	-0.173147	0.517267	0.737826	0.997375
EQ PGS	C5	GO_RESPIRATORY_SYSTEM_PROCESS	2	5.62159e-07	0.0222365	-0.190397	0.706825	0.787645	0.995329	8.6438e-07	0.0246613	-0.236099	0.705976	0.738056	0.997375
EQ PGS	C5	GO_NEGATIVE_REGULATION_OF_CELL_PROJECTION_ORGANIZATION	21	5.13092e-07	0.0222364	-0.163926	0.636989	0.796912	0.995329	8.63558e-07	0.0246613	-0.21267	0.636223	0.738176	0.997375
EQ PGS	C5	GO_PROTEIN_INSERTION_INTO_MITOCHONDRIAL_MEMBRANE	1	1.31712e-06	0.0222372	-0.17148	0.415892	0.680107	0.995329	8.61617e-07	0.0246613	-0.138702	0.415407	0.73846	0.997375
EQ PGS	C5	GO_INTRACELLULAR_RECEPTOR_SIGNALING_PATHWAY	7	1.2587e-06	0.0222372	0.211299	0.524222	0.686897	0.995329	8.59796e-07	0.0246613	0.174639	0.52359	0.738726	0.997375
EQ PGS	C5	GO_REGULATION_OF_PROTEIN_CATABOLIC_PROCESS	11	5.2383e-07	0.0222364	-0.100511	0.386546	0.794845	0.995329	8.59027e-07	0.0246613	-0.128717	0.386083	0.738839	0.997375
EQ PGS	C5	GO_AXONEME_ASSEMBLY	2	1.25127e-06	0.0222372	0.238315	0.593004	0.687774	0.995329	8.58357e-07	0.0246613	0.197386	0.592284	0.738937	0.997375
EQ PGS	C5	GO_ERK1_AND_ERK2_CASCADE	15	5.13636e-07	0.0222364	-0.211615	0.821864	0.796807	0.995329	8.57441e-07	0.0246613	-0.273419	0.820872	0.739071	0.997375
EQ PGS	C5	GO_HEMATOPOIETIC_STEM_CELL_PROLIFERATION	3	6.82178e-07	0.0222366	0.281639	0.949127	0.766669	0.995329	8.56545e-07	0.0246613	0.315588	0.947968	0.739203	0.997375
EQ PGS	C5	GO_REGULATION_OF_CARDIAC_MUSCLE_CONTRACTION_BY_REGULATION_OF_THE_RELEASE_OF_SEQUESTERED_CALCIUM_ION	6	1.12624e-06	0.022237	0.245727	0.644492	0.703002	0.995329	8.55877e-07	0.0246613	0.214216	0.643717	0.739301	0.997375
EQ PGS	C5	GO_NEGATIVE_REGULATION_OF_ORGANELLE_ASSEMBLY	1	1.12308e-06	0.022237	0.248303	0.652164	0.703399	0.995329	8.53419e-07	0.0246613	0.216455	0.651379	0.739662	0.997375
EQ PGS	C5	GO_POSITIVE_REGULATION_OF_SODIUM_ION_TRANSMEMBRANE_TRANSPORTER_ACTIVITY	1	1.10526e-06	0.022237	0.21888	0.5795	0.70565	0.995329	8.50543e-07	0.0246613	0.192012	0.578799	0.740085	0.997375
EQ PGS	C5	GO_TRICARBOXYLIC_ACID_METABOLIC_PROCESS	3	6.69386e-07	0.0222366	0.27595	0.9388	0.768805	0.995329	8.4841e-07	0.0246613	0.310668	0.937653	0.740399	0.997375
EQ PGS	C5	GO_POSITIVE_REGULATION_OF_CARDIAC_MUSCLE_ADAPTATION	1	4.55503e-07	0.0222364	-0.204024	0.841426	0.808413	0.995329	8.4699e-07	0.0246613	-0.278216	0.840409	0.740609	0.997375
EQ PGS	C5	GO_REGULATION_OF_CARDIAC_MUSCLE_ADAPTATION	2	4.55e-07	0.0222364	-0.203361	0.839157	0.808517	0.995329	8.46176e-07	0.0246613	-0.277332	0.838143	0.740729	0.997375
EQ PGS	C5	GO_AMINO_SUGAR_METABOLIC_PROCESS	2	1.24371e-06	0.0222372	-0.221799	0.55358	0.688669	0.995329	8.45167e-07	0.0246613	-0.182845	0.552917	0.740878	0.997375
EQ PGS	C5	GO_PATTERN_RECOGNITION_RECEPTOR_SIGNALING_PATHWAY	5	7.16401e-07	0.0222366	0.212612	0.699181	0.761062	0.995329	8.45088e-07	0.0246613	0.230921	0.698329	0.74089	0.997375
EQ PGS	C5	GO_RESPONSE_TO_MAGNESIUM_ION	2	5.16471e-07	0.0222364	-0.148135	0.57374	0.796259	0.995329	8.44585e-07	0.0246613	-0.189438	0.573051	0.740964	0.997375
EQ PGS	C5	GO_MICROFIBRIL	2	7.41827e-07	0.0222367	0.0742218	0.239861	0.75699	0.995329	8.4436e-07	0.0246613	0.0791882	0.239577	0.740997	0.997375
EQ PGS	C5	GO_NOTOCHORD_DEVELOPMENT	1	5.10729e-07	0.0222364	-0.147963	0.576285	0.79737	0.995329	8.42125e-07	0.0246613	-0.189998	0.575586	0.741328	0.997375
EQ PGS	C5	GO_NEGATIVE_REGULATION_OF_GENE_EXPRESSION_EPIGENETIC	5	1.13783e-06	0.0222371	0.275222	0.718165	0.70155	0.995329	8.41788e-07	0.0246613	0.23673	0.717298	0.741378	0.997375
EQ PGS	C5	GO_ANTERIOR_POSTERIOR_PATTERN_SPECIFICATION	8	6.77654e-07	0.0222366	0.152853	0.516833	0.767422	0.995329	8.41204e-07	0.0246613	0.170304	0.516205	0.741464	0.997375
EQ PGS	C5	GO_NEGATIVE_CHEMOTAXIS	11	4.42745e-07	0.0222364	-0.188192	0.787234	0.811064	0.995329	8.40822e-07	0.0246613	-0.259352	0.786297	0.741521	0.997375
EQ PGS	C5	GO_NEGATIVE_REGULATION_OF_RESPONSE_TO_EXTRACELLULAR_STIMULUS	1	6.59065e-07	0.0222366	0.274603	0.941503	0.770543	0.995329	8.40518e-07	0.0246613	0.31011	0.940353	0.741566	0.997375
EQ PGS	C5	GO_ANTIGEN_PROCESSING_AND_PRESENTATION_VIA_MHC_CLASS_IB	1	1.16599e-06	0.0222371	0.216326	0.557624	0.69806	0.995329	8.39754e-07	0.0246613	0.183589	0.556953	0.741679	0.997375
EQ PGS	C5	GO_COENZYME_TRANSPORT	1	1.25678e-06	0.0222372	-0.161351	0.400609	0.687123	0.995329	8.39538e-07	0.0246613	-0.131883	0.400144	0.741711	0.997375
EQ PGS	C5	GO_NEGATIVE_REGULATION_OF_CELL_DEVELOPMENT	34	5.39258e-07	0.0222365	-0.0967596	0.366755	0.791914	0.995329	8.39432e-07	0.0246613	-0.120728	0.366321	0.741727	0.997375
EQ PGS	C5	GO_PHENOL_CONTAINING_COMPOUND_METABOLIC_PROCESS	4	1.13962e-06	0.0222371	-0.250703	0.653672	0.701327	0.995329	8.38337e-07	0.0246613	-0.215041	0.65292	0.74189	0.997375
EQ PGS	C5	GO_TRANSMEMBRANE_EPHRIN_RECEPTOR_ACTIVITY	2	6.94394e-07	0.0222366	-0.224144	0.748695	0.764651	0.995329	8.38107e-07	0.0246613	-0.246252	0.747786	0.741924	0.997375
EQ PGS	C5	GO_NEGATIVE_REGULATION_OF_NEURON_PROJECTION_REGENERATION	2	5.73644e-07	0.0222365	0.254842	0.936546	0.78554	0.995329	8.35816e-07	0.0246613	0.307617	0.935412	0.742264	0.997375
EQ PGS	C5	GO_MITRAL_VALVE_DEVELOPMENT	2	8.85675e-07	0.0222368	0.173655	0.513607	0.735282	0.995329	8.35644e-07	0.0246613	0.16868	0.51298	0.74229	0.997375
EQ PGS	C5	GO_SENSORY_PERCEPTION_OF_PAIN	6	1.10275e-06	0.022237	0.266445	0.706234	0.705969	0.995329	8.35121e-07	0.0246613	0.231874	0.705382	0.742368	0.997375
EQ PGS	C5	GO_CELLULAR_RESPONSE_TO_ATP	1	5.09341e-07	0.0222364	-0.148344	0.578558	0.79764	0.995329	8.34963e-07	0.0246613	-0.189937	0.577863	0.742391	0.997375
EQ PGS	C5	GO_NEGATIVE_REGULATION_OF_ACTIVIN_RECEPTOR_SIGNALING_PATHWAY	1	1.05454e-06	0.022237	0.150105	0.40686	0.712176	0.995329	8.33577e-07	0.0246613	0.133458	0.406368	0.742597	0.997375
EQ PGS	C5	GO_CARDIAC_CHAMBER_DEVELOPMENT	13	9.82248e-07	0.0222369	-1.03597	2.90948	0.721792	0.995329	8.33464e-07	0.0246613	-0.954324	2.90603	0.742614	0.997375
EQ PGS	C5	GO_COENZYME_CATABOLIC_PROCESS	1	9.83041e-07	0.0222369	0.182669	0.512815	0.721684	0.995329	8.32395e-07	0.0246613	0.168094	0.512194	0.742773	0.997375
EQ PGS	C5	GO_CARBOHYDRATE_BIOSYNTHETIC_PROCESS	10	1.23193e-06	0.0222372	-0.21546	0.540326	0.69007	0.995329	8.31339e-07	0.0246613	-0.177001	0.539678	0.742931	0.997375
EQ PGS	C5	GO_REGULATION_OF_RESPONSE_TO_EXTRACELLULAR_STIMULUS	2	9.59509e-07	0.0222369	0.28204	0.801433	0.724899	0.995329	8.30574e-07	0.0246613	0.26241	0.80046	0.743045	0.997375
EQ PGS	C5	GO_POSITIVE_REGULATION_OF_RESPONSE_TO_CYTOKINE_STIMULUS	1	7.16836e-07	0.0222366	0.255926	0.841365	0.760992	0.995329	8.28984e-07	0.0246613	0.27522	0.840338	0.743282	0.997375
EQ PGS	C5	GO_NEGATIVE_REGULATION_OF_NEUROTRANSMITTER_UPTAKE	1	2.79393e-07	0.0222362	0.156181	0.822433	0.849387	0.995329	8.27338e-07	0.0246613	0.268788	0.821517	0.743528	0.997375
EQ PGS	C5	GO_NEGATIVE_REGULATION_OF_LAMELLIPODIUM_ASSEMBLY	2	4.38571e-07	0.0222364	-0.198583	0.834646	0.81194	0.995329	8.22559e-07	0.0246613	-0.271965	0.833638	0.744244	0.997375
EQ PGS	C5	GO_HISTONE_H3_K9_METHYLATION	4	2.75748e-07	0.0222362	0.154226	0.817489	0.850361	0.995329	8.21075e-07	0.0246613	0.266159	0.816579	0.744467	0.997375
EQ PGS	C5	GO_RECYCLING_ENDOSOME_MEMBRANE	4	6.44331e-07	0.0222366	-0.16542	0.573607	0.773052	0.995329	8.2085e-07	0.0246613	-0.186712	0.572913	0.744501	0.997375
EQ PGS	C5	GO_REGULATION_OF_SISTER_CHROMATID_SEGREGATION	2	9.16251e-07	0.0222368	0.374136	1.08794	0.730925	0.995329	8.1573e-07	0.0246613	0.353019	1.08661	0.745271	0.997375
EQ PGS	C5	GO_SINGLE_FERTILIZATION	4	5.30093e-07	0.0222364	-0.235641	0.900854	0.79365	0.995329	8.15309e-07	0.0246613	-0.292243	0.899769	0.745335	0.997375
EQ PGS	C5	GO_OLIGOPEPTIDE_TRANSPORT	1	3.6508e-07	0.0222363	-0.0332397	0.153124	0.828149	0.995329	8.13975e-07	0.0246613	-0.049639	0.152956	0.745536	0.997375
EQ PGS	C5	GO_ENDOSOME_TO_LYSOSOME_TRANSPORT	1	1.01161e-06	0.0222369	0.221362	0.612599	0.71784	0.995329	8.12173e-07	0.0246613	0.198351	0.611868	0.745808	0.997375
EQ PGS	C5	GO_DNA_BINDING_TRANSCRIPTION_REPRESSOR_ACTIVITY	12	6.6244e-07	0.0222366	-0.21478	0.734514	0.769973	0.995329	8.12019e-07	0.0246613	-0.237798	0.733622	0.745831	0.997375
EQ PGS	C5	GO_RESPONSE_TO_CORTISOL	3	2.41412e-07	0.0222362	0.154788	0.876875	0.859884	0.995329	8.11407e-07	0.0246613	0.283814	0.875917	0.745924	0.997375
EQ PGS	C5	GO_CELL_SURFACE_RECEPTOR_SIGNALING_PATHWAY_INVOLVED_IN_CELL_CELL_SIGNALING	39	7.01309e-07	0.0222366	0.251355	0.835436	0.763517	0.995329	8.11343e-07	0.0246613	0.270357	0.834417	0.745933	0.997375
EQ PGS	C5	GO_RESPONSE_TO_POTASSIUM_ION	5	3.56317e-07	0.0222363	-0.145393	0.677961	0.830192	0.995329	8.09687e-07	0.0246613	-0.219177	0.677151	0.746184	0.997375
EQ PGS	C5	GO_BODY_MORPHOGENESIS	3	4.63637e-07	0.0222364	-0.112633	0.460422	0.806744	0.995329	8.09365e-07	0.0246613	-0.148821	0.459876	0.746233	0.997375
EQ PGS	C5	GO_DORSAL_VENTRAL_AXIS_SPECIFICATION	1	1.03765e-06	0.022237	-0.230237	0.629113	0.714388	0.995329	8.07293e-07	0.0246613	-0.203089	0.628376	0.746546	0.997375
EQ PGS	C5	GO_REGULATION_OF_GENE_EXPRESSION_EPIGENETIC	12	1.11137e-06	0.022237	0.219732	0.580155	0.704876	0.995329	8.06066e-07	0.0246613	0.187135	0.579452	0.746733	0.997375
EQ PGS	C5	GO_AMACRINE_CELL_DIFFERENTIATION	1	1.14413e-06	0.0222371	0.339328	0.883005	0.700766	0.995329	8.06048e-07	0.0246613	0.28482	0.881939	0.746735	0.997375
EQ PGS	C5	GO_GLOMERULAR_BASEMENT_MEMBRANE_DEVELOPMENT	3	1.03118e-06	0.0222369	0.14557	0.399011	0.715241	0.995329	8.0568e-07	0.0246613	0.128675	0.398529	0.746791	0.997375
EQ PGS	C5	GO_NEGATIVE_REGULATION_OF_NEURON_APOPTOTIC_PROCESS	5	8.61049e-07	0.0222368	-0.219398	0.658111	0.738851	0.995329	8.04059e-07	0.0246613	-0.212015	0.65731	0.747037	0.997375
EQ PGS	C5	GO_POSITIVE_REGULATION_OF_PROTEIN_LOCALIZATION_TO_CELL_SURFACE	2	1.20806e-06	0.0222371	0.0977563	0.24756	0.692933	0.995329	8.01865e-07	0.0246613	0.0796459	0.247264	0.747371	0.997375
EQ PGS	C5	GO_TELOMERIC_DNA_BINDING	2	6.45544e-07	0.0222366	-0.277623	0.961774	0.772844	0.995329	8.01845e-07	0.0246613	-0.309417	0.96061	0.747374	0.997375
EQ PGS	C5	GO_REGULATION_OF_CELLULAR_PH_REDUCTION	1	1.0193e-06	0.0222369	0.145633	0.401504	0.716815	0.995329	7.99799e-07	0.0246613	0.129005	0.401019	0.747685	0.997375
EQ PGS	C5	GO_TRANSFORMING_GROWTH_FACTOR_BETA2_PRODUCTION	1	1.01822e-06	0.0222369	0.14656	0.404273	0.716959	0.995329	7.98941e-07	0.0246613	0.129825	0.403784	0.747816	0.997375
EQ PGS	C5	GO_PROTEIN_O_LINKED_GLYCOSYLATION	3	9.81337e-07	0.0222369	0.306064	0.859969	0.721915	0.995329	7.96681e-07	0.0246613	0.27577	0.858921	0.748161	0.997375
EQ PGS	C5	GO_POSITIVE_REGULATION_OF_SYNAPTIC_TRANSMISSION_GLUTAMATERGIC	2	8.6886e-07	0.0222368	0.0995127	0.297156	0.737713	0.995329	7.96627e-07	0.0246613	0.0952878	0.296796	0.748169	0.997375
EQ PGS	C5	GO_REGULATION_OF_POTASSIUM_ION_TRANSPORT	8	5.43751e-07	0.0222365	-0.239598	0.904407	0.791069	0.995329	7.94683e-07	0.0246613	-0.289667	0.903336	0.748466	0.997375
EQ PGS	C5	GO_DNA_CONFORMATION_CHANGE	10	1.04296e-06	0.022237	0.316659	0.863057	0.713691	0.995329	7.94411e-07	0.0246613	0.276367	0.862008	0.748508	0.997375
EQ PGS	C5	GO_HINDBRAIN_MORPHOGENESIS	6	5.56585e-07	0.0222365	-0.154177	0.575222	0.788676	0.995329	7.93025e-07	0.0246612	-0.184037	0.574527	0.74872	0.997375
EQ PGS	C5	GO_ARF_PROTEIN_SIGNAL_TRANSDUCTION	2	7.63153e-07	0.0222367	-0.152787	0.486812	0.753634	0.995329	7.92269e-07	0.0246612	-0.155675	0.486218	0.748836	0.997375
EQ PGS	C5	GO_IMMUNE_RESPONSE_REGULATING_SIGNALING_PATHWAY	17	8.44582e-07	0.0222368	-0.191794	0.58089	0.74127	0.995329	7.91819e-07	0.0246612	-0.185707	0.580179	0.748905	0.997375
EQ PGS	C5	GO_SPINDLE_MICROTUBULE	1	6.17037e-07	0.0222365	-0.164692	0.583574	0.777781	0.995329	7.89821e-07	0.0246612	-0.186332	0.582869	0.749211	0.997375
EQ PGS	C5	GO_POSITIVE_REGULATION_OF_STRESS_FIBER_ASSEMBLY	2	2.42613e-07	0.0222362	0.154227	0.871533	0.85954	0.995329	7.89406e-07	0.0246612	0.278231	0.87057	0.749275	0.997375
EQ PGS	C5	GO_CELLULAR_RESPONSE_TO_POTASSIUM_ION	3	1.12193e-06	0.022237	0.334437	0.878846	0.703544	0.995329	7.87842e-07	0.0246612	0.280259	0.877785	0.749515	0.997375
EQ PGS	C5	GO_DETECTION_OF_MECHANICAL_STIMULUS	1	1.03343e-06	0.022237	0.316816	0.867453	0.714944	0.995329	7.87788e-07	0.0246612	0.276614	0.866398	0.749523	0.997375
EQ PGS	C5	GO_NEGATIVE_REGULATION_OF_I_KAPPAB_KINASE_NF_KAPPAB_SIGNALING	1	7.55088e-07	0.0222367	0.117824	0.377412	0.754897	0.995329	7.85808e-07	0.0246612	0.120198	0.376952	0.749828	0.997375
EQ PGS	C5	GO_COFACTOR_BIOSYNTHETIC_PROCESS	7	1.23532e-06	0.0222372	0.334705	0.838209	0.689666	0.995329	7.85369e-07	0.0246612	0.266891	0.83723	0.749895	0.997375
EQ PGS	C5	GO_SEROTONIN_UPTAKE	1	2.55646e-07	0.0222362	0.151198	0.83235	0.855856	0.995329	7.83786e-07	0.0246612	0.264772	0.831422	0.750139	0.997375
EQ PGS	C5	GO_NEGATIVE_REGULATION_OF_LEUKOCYTE_DIFFERENTIATION	2	8.28482e-07	0.0222367	-0.0518993	0.158708	0.743661	0.995329	7.82291e-07	0.0246612	-0.0504321	0.158515	0.750369	0.997375
EQ PGS	C5	GO_MUSCLE_TISSUE_DEVELOPMENT	30	8.77084e-07	0.0222368	0.180755	0.537219	0.736521	0.995329	7.80779e-07	0.0246612	0.170545	0.536566	0.750603	0.997375
EQ PGS	C5	GO_REGULATION_OF_DENDRITIC_SPINE_DEVELOPMENT	10	6.03544e-07	0.0222365	0.259973	0.931439	0.780161	0.995329	7.8069e-07	0.0246612	0.295675	0.930301	0.750616	0.997375
EQ PGS	C5	GO_ORGANELLE_ENVELOPE_LUMEN	1	6.07808e-07	0.0222365	-0.162059	0.578588	0.779406	0.995329	7.79596e-07	0.0246612	-0.18354	0.577889	0.750785	0.997375
EQ PGS	C5	GO_LEUKOCYTE_CELL_CELL_ADHESION	9	7.10249e-07	0.0222366	0.314031	1.03717	0.762059	0.995329	7.79207e-07	0.0246612	0.328926	1.0359	0.750846	0.997375
EQ PGS	C5	GO_G_PROTEIN_COUPLED_AMINE_RECEPTOR_ACTIVITY	1	5.92052e-07	0.0222365	-0.292502	1.05811	0.782211	0.995329	7.78739e-07	0.0246612	-0.33547	1.05683	0.750918	0.997375
EQ PGS	C5	GO_POSITIVE_REGULATION_OF_DNA_BIOSYNTHETIC_PROCESS	5	8.21398e-07	0.0222367	0.103635	0.31828	0.744721	0.995329	7.77785e-07	0.0246612	0.100847	0.317892	0.751065	0.997375
EQ PGS	C5	GO_RESPONSE_TO_HYDROSTATIC_PRESSURE	1	2.52184e-07	0.0222362	0.149286	0.827449	0.856825	0.995329	7.77766e-07	0.0246612	0.2622	0.826527	0.751068	0.997375
EQ PGS	C5	GO_IMMUNE_RESPONSE_REGULATING_CELL_SURFACE_RECEPTOR_SIGNALING_PATHWAY	12	3.59059e-07	0.0222363	-0.143102	0.664727	0.82955	0.995329	7.77213e-07	0.0246612	-0.210544	0.663929	0.751154	0.997375
EQ PGS	C5	GO_EXTRACELLULAR_LIGAND_GATED_ION_CHANNEL_ACTIVITY	5	5.96017e-07	0.0222365	-0.2924	1.05421	0.781502	0.995329	7.76714e-07	0.0246612	-0.333802	1.05295	0.751231	0.997375
EQ PGS	C5	GO_NUCLEAR_TRANSCRIPTION_FACTOR_COMPLEX	7	2.94895e-07	0.0222362	-0.113207	0.580255	0.845316	0.995329	7.76326e-07	0.0246612	-0.183684	0.579558	0.751291	0.997375
EQ PGS	C5	GO_MECHANOSENSORY_BEHAVIOR	2	1.17344e-06	0.0222371	0.226131	0.581046	0.697144	0.995329	7.75765e-07	0.0246612	0.183866	0.580342	0.751378	0.997375
EQ PGS	C5	GO_CELLULAR_NITROGEN_COMPOUND_CATABOLIC_PROCESS	24	8.94605e-07	0.0222368	-0.234948	0.691412	0.734001	0.995329	7.7497e-07	0.0246612	-0.218677	0.690572	0.751502	0.997375
EQ PGS	C5	GO_T_CELL_DIFFERENTIATION_IN_THYMUS	4	9.88054e-07	0.0222369	0.165552	0.463578	0.721005	0.995329	7.74798e-07	0.0246612	0.146603	0.463017	0.751528	0.997375
EQ PGS	C5	GO_CIS_GOLGI_NETWORK	2	6.95635e-07	0.0222366	-0.164763	0.549857	0.764447	0.995329	7.73937e-07	0.0246612	-0.173792	0.549194	0.751662	0.997375
EQ PGS	C5	GO_REGULATION_OF_MITOCHONDRIAL_MEMBRANE_POTENTIAL	2	8.29047e-07	0.0222367	0.29875	0.913268	0.743576	0.995329	7.71789e-07	0.0246612	0.288254	0.912166	0.751995	0.997375
EQ PGS	C5	GO_NEGATIVE_REGULATION_OF_VASOCONSTRICTION	2	8.58127e-07	0.0222368	0.230322	0.692054	0.739279	0.995329	7.69218e-07	0.0246612	0.218064	0.691207	0.752395	0.997375
EQ PGS	C5	GO_SECRETION_BY_TISSUE	1	9.73327e-07	0.0222369	0.145141	0.409487	0.723006	0.995329	7.67561e-07	0.0246612	0.128891	0.408992	0.752653	0.997375
EQ PGS	C5	GO_NEGATIVE_REGULATION_OF_INTRACELLULAR_TRANSPORT	2	1.03268e-06	0.022237	0.306448	0.839372	0.715043	0.995329	7.67333e-07	0.0246612	0.264169	0.838374	0.752689	0.997375
EQ PGS	C5	GO_NEUROTRANSMITTER_TRANSPORT	22	5.98197e-07	0.0222365	-0.203822	0.733514	0.781113	0.995329	7.66667e-07	0.0246612	-0.230746	0.732619	0.752793	0.997375
EQ PGS	C5	GO_GLYCEROPHOSPHOLIPID_CATABOLIC_PROCESS	2	4.05759e-07	0.0222363	0.152387	0.665878	0.818985	0.995329	7.66421e-07	0.0246612	0.209438	0.665075	0.752831	0.997375
EQ PGS	C5	GO_VOLTAGE_GATED_CATION_CHANNEL_ACTIVITY	11	4.66397e-07	0.0222364	-0.227717	0.928107	0.806181	0.995329	7.64871e-07	0.0246612	-0.291621	0.926986	0.753073	0.997375
EQ PGS	C5	GO_INOSITOL_PHOSPHATE_BIOSYNTHETIC_PROCESS	1	9.43194e-07	0.0222369	0.142845	0.409396	0.727153	0.995329	7.64611e-07	0.0246612	0.128615	0.408901	0.753114	0.997375
EQ PGS	C5	GO_TRANSPORTER_ACTIVITY	65	1.02875e-06	0.0222369	0.200804	0.551057	0.715562	0.995329	7.63234e-07	0.0246612	0.172962	0.55039	0.753329	0.997375
EQ PGS	C5	GO_POSITIVE_REGULATION_OF_TRANSMEMBRANE_TRANSPORT	13	6.54984e-07	0.0222366	0.184149	0.633335	0.771235	0.995329	7.6275e-07	0.0246612	0.198722	0.632562	0.753404	0.997375
EQ PGS	C5	GO_REGULATION_OF_RESPONSE_TO_REACTIVE_OXYGEN_SPECIES	2	1.02341e-06	0.0222369	0.303248	0.83436	0.716269	0.995329	7.58916e-07	0.0246612	0.261148	0.833369	0.754005	0.997375
EQ PGS	C5	GO_NEGATIVE_REGULATION_OF_NF_KAPPAB_TRANSCRIPTION_FACTOR_ACTIVITY	6	5.59157e-07	0.0222365	-0.135402	0.504011	0.7882	0.995329	7.55727e-07	0.0246612	-0.157416	0.503401	0.754506	0.997375
EQ PGS	C5	GO_REGULATION_OF_CELLULAR_RESPONSE_TO_HYPOXIA	2	9.88664e-07	0.0222369	-0.108816	0.304612	0.720923	0.995329	7.5325e-07	0.0246612	-0.0949835	0.304247	0.754895	0.997375
EQ PGS	C5	GO_REGULATION_OF_PHOSPHOLIPID_METABOLIC_PROCESS	2	8.7996e-07	0.0222368	0.247023	0.73297	0.736105	0.995329	7.51777e-07	0.0246612	0.228325	0.732077	0.755127	0.997375
EQ PGS	C5	GO_LAMELLIPODIUM_ASSEMBLY	10	9.53517e-07	0.0222369	0.34046	0.97047	0.725724	0.995329	7.5133e-07	0.0246612	0.302225	0.96931	0.755198	0.997375
EQ PGS	C5	GO_MRNA_BINDING	20	1.33502e-06	0.0222373	-0.332266	0.800428	0.678062	0.995329	7.50913e-07	0.0246612	-0.2492	0.799469	0.755264	0.997375
EQ PGS	C5	GO_TISSUE_MORPHOGENESIS	35	9.44417e-07	0.0222369	0.21216	0.607661	0.726984	0.995329	7.49895e-07	0.0246612	0.189058	0.606936	0.755424	0.997375
EQ PGS	C5	GO_GDP_METABOLIC_PROCESS	3	8.76118e-07	0.0222368	0.148706	0.442208	0.73666	0.995329	7.49178e-07	0.0246612	0.137512	0.441667	0.755537	0.997375
EQ PGS	C5	GO_GLANDULAR_EPITHELIAL_CELL_DEVELOPMENT	1	4.49913e-07	0.0222364	-0.136336	0.565753	0.80957	0.995329	7.49113e-07	0.0246612	-0.175926	0.565073	0.755548	0.997375
EQ PGS	C5	GO_OSTEOCLAST_DEVELOPMENT	1	9.97522e-07	0.0222369	0.316755	0.88276	0.719728	0.995329	7.48894e-07	0.0246612	0.274461	0.881695	0.755582	0.997375
EQ PGS	C5	GO_RESPONSE_TO_AMINE	4	5.27622e-07	0.0222364	-0.189861	0.727537	0.79412	0.995329	7.48624e-07	0.0246612	-0.226162	0.726666	0.755625	0.997375
EQ PGS	C5	GO_DNA_DEPENDENT_DNA_REPLICATION_MAINTENANCE_OF_FIDELITY	1	8.91145e-07	0.0222368	-0.987154	2.91066	0.734496	0.995329	7.46275e-07	0.0246612	-0.903394	2.90721	0.755997	0.997375
EQ PGS	C5	GO_T_CELL_MIGRATION	2	4.10285e-07	0.0222363	-0.149512	0.6497	0.817996	0.995329	7.45959e-07	0.0246612	-0.201604	0.648918	0.756047	0.997375
EQ PGS	C5	GO_PDZ_DOMAIN_BINDING	17	5.93703e-07	0.0222365	-0.286001	1.03315	0.781915	0.995329	7.4526e-07	0.0246612	-0.320441	1.03191	0.756157	0.997375
EQ PGS	C5	GO_IRON_ION_BINDING	3	5.70676e-07	0.0222365	-0.290493	1.07034	0.786082	0.995329	7.44381e-07	0.0246612	-0.331778	1.06905	0.756296	0.997375
EQ PGS	C5	GO_POSITIVE_REGULATION_OF_PLATELET_ACTIVATION	1	3.85431e-07	0.0222363	-0.18251	0.818263	0.823501	0.995329	7.43848e-07	0.0246612	-0.253549	0.817274	0.756381	0.997375
EQ PGS	C5	GO_MORPHOGENESIS_OF_AN_EPITHELIAL_SHEET	2	1.00809e-06	0.0222369	-0.177133	0.491054	0.71831	0.995329	7.43606e-07	0.0246612	-0.152133	0.490456	0.756419	0.997375
EQ PGS	C5	GO_CALCIUM_ION_IMPORT	9	7.4204e-07	0.0222367	0.207317	0.669886	0.756957	0.995329	7.42146e-07	0.0246612	0.207333	0.66907	0.756651	0.997375
EQ PGS	C5	GO_RESPONSE_TO_HISTAMINE	1	8.11948e-07	0.0222367	0.351947	1.08716	0.746143	0.995329	7.42061e-07	0.0246612	0.336461	1.08583	0.756665	0.997375
EQ PGS	C5	GO_CD8_POSITIVE_ALPHA_BETA_T_CELL_ACTIVATION	1	9.82013e-07	0.0222369	0.31563	0.886544	0.721824	0.995329	7.41792e-07	0.0246612	0.274327	0.885475	0.756707	0.997375
EQ PGS	C5	GO_SPINAL_CORD_DEVELOPMENT	8	8.7698e-07	0.0222368	-0.967305	2.87507	0.736536	0.995329	7.40924e-07	0.0246612	-0.889141	2.87165	0.756845	0.997375
EQ PGS	C5	GO_RESPONSE_TO_PARATHYROID_HORMONE	2	1.14312e-06	0.0222371	0.214258	0.557791	0.700891	0.995329	7.39839e-07	0.0246612	0.172373	0.55712	0.757018	0.997375
EQ PGS	C5	GO_POSITIVE_REGULATION_OF_NUCLEAR_CELL_CYCLE_DNA_REPLICATION	1	3.81801e-07	0.0222363	-0.181146	0.816002	0.82432	0.995329	7.39522e-07	0.0246612	-0.252112	0.815016	0.757068	0.997375
EQ PGS	C5	GO_CHROMOSOME_TELOMERIC_REGION	5	5.45183e-07	0.0222365	-0.234248	0.883049	0.790801	0.995329	7.39401e-07	0.0246612	-0.272802	0.881973	0.757087	0.997375
EQ PGS	C5	GO_REGULATION_OF_CARDIAC_MUSCLE_CELL_ACTION_POTENTIAL	5	2.18214e-07	0.0222361	-0.0539978	0.321747	0.86672	0.995329	7.37285e-07	0.0246612	-0.0992598	0.321369	0.757424	0.997375
EQ PGS	C5	GO_CATALYTIC_ACTIVITY_ACTING_ON_DNA	4	7.68357e-07	0.0222367	-0.209165	0.664182	0.752822	0.995329	7.36941e-07	0.0246612	-0.204847	0.663379	0.757479	0.997375
EQ PGS	C5	GO_G_PROTEIN_BETA_GAMMA_SUBUNIT_COMPLEX_BINDING	1	5.62329e-07	0.0222365	-0.293849	1.09071	0.787614	0.995329	7.36169e-07	0.0246612	-0.336222	1.08939	0.757602	0.997375
EQ PGS	C5	GO_POSITIVE_REGULATION_OF_CELL_MATRIX_ADHESION	4	6.22809e-07	0.0222365	0.206701	0.729029	0.776772	0.995329	7.35972e-07	0.0246612	0.224697	0.728139	0.757633	0.997375
EQ PGS	C5	GO_ENDOPLASMIC_RETICULUM_TO_GOLGI_VESICLE_MEDIATED_TRANSPORT	5	8.28613e-07	0.0222367	-0.170723	0.522031	0.743641	0.995329	7.34772e-07	0.0246612	-0.160768	0.5214	0.757825	0.997375
EQ PGS	C5	GO_NEGATIVE_REGULATION_OF_STRIATED_MUSCLE_CELL_DIFFERENTIATION	3	5.17323e-07	0.0222364	-0.184064	0.712308	0.796095	0.995329	7.34596e-07	0.0246612	-0.219343	0.711456	0.757853	0.997375
EQ PGS	C5	GO_SIGNALING_ADAPTOR_ACTIVITY	4	5.60028e-07	0.0222365	-0.291881	1.08563	0.788039	0.995329	7.33155e-07	0.0246612	-0.33397	1.08432	0.758083	0.997375
EQ PGS	C5	GO_POSITIVE_REGULATION_OF_G_PROTEIN_COUPLED_RECEPTOR_SIGNALING_PATHWAY	1	7.97186e-07	0.0222367	0.217688	0.678634	0.748382	0.995329	7.32577e-07	0.0246612	0.208681	0.677803	0.758176	0.997375
EQ PGS	C5	GO_RESPONSE_TO_WOUNDING	39	5.33503e-07	0.0222365	-0.224063	0.853852	0.793002	0.995329	7.32104e-07	0.0246612	-0.262477	0.852813	0.758251	0.997375
EQ PGS	C5	GO_CELLULAR_RESPONSE_TO_LAMINAR_FLUID_SHEAR_STRESS	1	7.84868e-07	0.0222367	0.113936	0.357968	0.750268	0.995329	7.31879e-07	0.0246612	0.110023	0.35753	0.758287	0.997375
EQ PGS	C5	GO_SEGMENTATION	5	4.91059e-07	0.0222364	-0.175917	0.698749	0.801227	0.995329	7.3094e-07	0.0246612	-0.214629	0.697903	0.758438	0.997375
EQ PGS	C5	GO_NEGATIVE_REGULATION_OF_G_PROTEIN_COUPLED_RECEPTOR_SIGNALING_PATHWAY	3	7.947e-07	0.0222367	0.216711	0.676642	0.748761	0.995329	7.30178e-07	0.0246612	0.207727	0.675813	0.75856	0.997375
EQ PGS	C5	GO_REGULATION_OF_ADIPONECTIN_SECRETION	1	7.01476e-07	0.0222366	0.182103	0.605188	0.763489	0.995329	7.28374e-07	0.0246612	0.185561	0.604447	0.758849	0.997375
EQ PGS	C5	GO_NEGATIVE_REGULATION_OF_GLYCOLYTIC_PROCESS	2	7.88611e-07	0.0222367	0.21773	0.682443	0.749693	0.995329	7.27e-07	0.0246612	0.209052	0.681608	0.759069	0.997375
EQ PGS	C5	GO_ISG15_PROTEIN_CONJUGATION	1	6.92985e-07	0.0222366	-0.147883	0.494466	0.764883	0.995329	7.25759e-07	0.0246612	-0.15134	0.493863	0.759269	0.997375
EQ PGS	C5	GO_CARDIAC_LEFT_VENTRICLE_MORPHOGENESIS	1	5.04734e-07	0.0222364	-0.179076	0.701596	0.798537	0.995329	7.24977e-07	0.0246612	-0.214626	0.700757	0.759394	0.997375
EQ PGS	C5	GO_RESPONSE_TO_INORGANIC_SUBSTANCE	35	1.51182e-06	0.0222374	0.265123	0.600174	0.658676	0.995329	7.24202e-07	0.0246612	0.183504	0.599464	0.759519	0.997375
EQ PGS	C5	GO_POSITIVE_REGULATION_OF_CATION_CHANNEL_ACTIVITY	6	5.03685e-07	0.0222364	-0.177918	0.697784	0.798742	0.995329	7.23855e-07	0.0246612	-0.213294	0.696949	0.759575	0.997375
EQ PGS	C5	GO_NEUROTRANSMITTER_RECEPTOR_TRANSPORT	3	1.02448e-06	0.0222369	0.27732	0.762621	0.716127	0.995329	7.23326e-07	0.0246612	0.233023	0.761693	0.75966	0.997375
EQ PGS	C5	GO_STEREOCILIUM_BUNDLE	5	7.71531e-07	0.0222367	-0.105385	0.33395	0.752329	0.995329	7.18575e-07	0.0246612	-0.101705	0.333545	0.760426	0.997375
EQ PGS	C5	GO_MEMBRANE_PROTEIN_ECTODOMAIN_PROTEOLYSIS	2	7.66711e-07	0.0222367	0.285142	0.906412	0.753079	0.995329	7.16897e-07	0.0246612	0.275729	0.905319	0.760698	0.997375
EQ PGS	C5	GO_MEDIUM_CHAIN_FATTY_ACID_METABOLIC_PROCESS	1	7.46014e-07	0.0222367	-0.163875	0.528103	0.756327	0.995329	7.16703e-07	0.0246612	-0.160623	0.527457	0.760729	0.997375
EQ PGS	C5	GO_MODIFIED_AMINO_ACID_TRANSMEMBRANE_TRANSPORTER_ACTIVITY	1	5.19653e-07	0.0222364	-0.248869	0.960937	0.795646	0.995329	7.15451e-07	0.0246612	-0.292017	0.959768	0.760932	0.997375
EQ PGS	C5	GO_CELLULAR_DETOXIFICATION	4	3.89528e-07	0.0222363	-0.13524	0.603135	0.822581	0.995329	7.14236e-07	0.0246612	-0.183131	0.602407	0.761129	0.997375
EQ PGS	C5	GO_MULTI_ORGANISM_BEHAVIOR	8	8.84433e-07	0.0222368	0.29385	0.869709	0.73546	0.995329	7.10369e-07	0.0246612	0.26336	0.868671	0.761757	0.997375
EQ PGS	C5	GO_POSITIVE_REGULATION_OF_COLLAGEN_METABOLIC_PROCESS	1	1.24044e-06	0.0222372	0.0569949	0.142439	0.689057	0.995329	7.08359e-07	0.0246612	0.0430713	0.142269	0.762084	0.997375
EQ PGS	C5	GO_POSITIVE_REGULATION_OF_EXOCYTOSIS	7	9.62218e-07	0.0222369	-0.164194	0.46591	0.724526	0.995329	7.08137e-07	0.0246612	-0.140859	0.465342	0.76212	0.997375
EQ PGS	C5	GO_VASCULAR_ENDOTHELIAL_GROWTH_FACTOR_PRODUCTION	1	3.58894e-07	0.0222363	-0.176462	0.819878	0.829588	0.995329	7.07195e-07	0.0246612	-0.247711	0.818887	0.762273	0.997375
EQ PGS	C5	GO_TUMOR_NECROSIS_FACTOR_SECRETION	1	3.84563e-07	0.0222363	-0.134947	0.605703	0.823696	0.995329	7.0713e-07	0.0246612	-0.182994	0.604973	0.762284	0.997375
EQ PGS	C5	GO_KILLING_OF_CELLS_OF_OTHER_ORGANISM	1	5.65028e-07	0.0222365	-0.129423	0.479242	0.787117	0.995329	7.06978e-07	0.0246612	-0.144771	0.47866	0.762309	0.997375
EQ PGS	C5	GO_REGULATION_OF_GASTRULATION	4	4.36895e-07	0.0222364	-0.144915	0.610248	0.812293	0.995329	7.06869e-07	0.0246612	-0.184333	0.60951	0.762327	0.997375
EQ PGS	C5	GO_REGULATION_OF_OXIDATIVE_STRESS_INDUCED_INTRINSIC_APOPTOTIC_SIGNALING_PATHWAY	1	9.55852e-07	0.0222369	0.292289	0.832143	0.725402	0.995329	7.06648e-07	0.0246612	0.251324	0.831153	0.762363	0.997375
EQ PGS	C5	GO_MIRNA_METABOLIC_PROCESS	4	3.58853e-07	0.0222363	-0.178367	0.828774	0.829598	0.995329	7.06368e-07	0.0246612	-0.250252	0.827772	0.762408	0.997375
EQ PGS	C5	GO_MIRNA_CATABOLIC_PROCESS	1	3.56753e-07	0.0222363	-0.178331	0.831044	0.83009	0.995329	7.03512e-07	0.0246612	-0.25043	0.830039	0.762875	0.997375
EQ PGS	C5	GO_POSITIVE_REGULATION_OF_LYASE_ACTIVITY	3	8.91097e-07	0.0222368	-0.30588	0.901923	0.734503	0.995329	7.03509e-07	0.0246612	-0.271797	0.90086	0.762875	0.997375
EQ PGS	C5	GO_NEGATIVE_REGULATION_OF_LEUKOCYTE_APOPTOTIC_PROCESS	3	4.80532e-07	0.0222364	-0.127141	0.510512	0.803325	0.995329	7.03371e-07	0.0246612	-0.153825	0.509897	0.762898	0.997375
EQ PGS	C5	GO_POSITIVE_REGULATION_OF_NEURON_MATURATION	2	3.32285e-07	0.0222363	-0.0876945	0.423446	0.835934	0.995329	7.02554e-07	0.0246612	-0.127518	0.422941	0.763031	0.997375
EQ PGS	C5	GO_TRANSFERASE_ACTIVITY_TRANSFERRING_SULFUR_CONTAINING_GROUPS	5	6.93941e-07	0.0222366	-0.201889	0.674576	0.764725	0.995329	7.02516e-07	0.0246612	-0.203135	0.67376	0.763038	0.997375
EQ PGS	C5	GO_TRANSCRIPTION_ELONGATION_FROM_RNA_POLYMERASE_II_PROMOTER	1	1.21357e-06	0.0222371	-0.101116	0.255485	0.692269	0.995329	7.00846e-07	0.0246612	-0.0768429	0.255177	0.763311	0.997375
EQ PGS	C5	GO_DE_NOVO_PROTEIN_FOLDING	2	3.0697e-07	0.0222362	-0.110168	0.553465	0.842222	0.995329	6.99385e-07	0.0246612	-0.166293	0.552796	0.76355	0.997375
EQ PGS	C5	GO_RESPONSE_TO_ENDOPLASMIC_RETICULUM_STRESS	10	6.03361e-07	0.0222365	-0.138314	0.49563	0.780194	0.995329	6.97505e-07	0.0246612	-0.148715	0.495029	0.763859	0.997375
EQ PGS	C5	GO_NEGATIVE_REGULATION_OF_CARDIAC_MUSCLE_CELL_PROLIFERATION	1	1.10592e-06	0.022237	-0.333848	0.883625	0.705568	0.995329	6.9697e-07	0.0246612	-0.265044	0.882592	0.763947	0.997375
EQ PGS	C5	GO_PROTEIN_K48_LINKED_UBIQUITINATION	3	1.06778e-06	0.022237	0.203828	0.549041	0.710456	0.995329	6.96879e-07	0.0246612	0.164668	0.548375	0.763962	0.997375
EQ PGS	C5	GO_CYTOKINE_PRODUCTION_INVOLVED_IN_IMMUNE_RESPONSE	2	5.39083e-07	0.0222365	-0.214595	0.813525	0.791947	0.995329	6.96352e-07	0.0246612	-0.243898	0.812534	0.764048	0.997375
EQ PGS	C5	GO_POSITIVE_REGULATION_OF_SISTER_CHROMATID_COHESION	1	7.85518e-07	0.0222367	0.219138	0.688208	0.750168	0.995329	6.95832e-07	0.0246612	0.206249	0.687366	0.764134	0.997375
EQ PGS	C5	GO_RESPONSE_TO_LEUKEMIA_INHIBITORY_FACTOR	2	3.7492e-07	0.0222363	-0.134372	0.610831	0.825885	0.995329	6.93397e-07	0.0246612	-0.182743	0.610094	0.764535	0.997375
EQ PGS	C5	GO_NEGATIVE_REGULATION_OF_INTERLEUKIN_4_PRODUCTION	1	8.87439e-07	0.0222368	0.12964	0.383045	0.735028	0.995329	6.91245e-07	0.0246611	0.114418	0.382582	0.76489	0.997375
EQ PGS	C5	GO_EIF2ALPHA_PHOSPHORYLATION_IN_RESPONSE_TO_ENDOPLASMIC_RETICULUM_STRESS	1	9.29922e-07	0.0222368	0.31604	0.912218	0.729004	0.995329	6.90768e-07	0.0246611	0.272391	0.911117	0.764968	0.997375
EQ PGS	C5	GO_COLLAGEN_METABOLIC_PROCESS	2	8.77592e-07	0.0222368	0.139456	0.414353	0.736447	0.995329	6.89417e-07	0.0246611	0.123605	0.413852	0.765192	0.997375
EQ PGS	C5	GO_POSITIVE_REGULATION_OF_MEMBRANE_POTENTIAL	1	7.53094e-07	0.0222367	0.213199	0.683819	0.75521	0.995329	6.8908e-07	0.0246611	0.203937	0.682983	0.765247	0.997375
EQ PGS	C5	GO_ATF6_MEDIATED_UNFOLDED_PROTEIN_RESPONSE	1	9.26197e-07	0.0222368	0.316783	0.916201	0.729526	0.995329	6.87688e-07	0.0246611	0.272969	0.915095	0.765478	0.997375
EQ PGS	C5	GO_RNA_POLYMERASE_II_SPECIFIC_DNA_BINDING_TRANSCRIPTION_FACTOR_BINDING	5	5.31257e-07	0.0222364	-0.137784	0.526173	0.793429	0.995329	6.8662e-07	0.0246611	-0.156644	0.525536	0.765655	0.997375
EQ PGS	C5	GO_REGULATION_OF_NEUTROPHIL_CHEMOTAXIS	2	7.07336e-07	0.0222366	0.197398	0.653296	0.762533	0.995329	6.85316e-07	0.0246611	0.194301	0.652496	0.765871	0.997375
EQ PGS	C5	GO_NEGATIVE_REGULATION_OF_INTRINSIC_APOPTOTIC_SIGNALING_PATHWAY	4	1.18566e-06	0.0222371	0.245221	0.626841	0.695649	0.995329	6.84577e-07	0.0246611	0.186336	0.626084	0.765993	0.997375
EQ PGS	C5	GO_NEUROTROPHIN_SIGNALING_PATHWAY	2	4.28184e-07	0.0222363	-0.198122	0.84275	0.814139	0.995329	6.82403e-07	0.0246611	-0.25012	0.841738	0.766354	0.997375
EQ PGS	C5	GO_ORGANELLAR_RIBOSOME	1	7.39408e-07	0.0222367	-0.105774	0.342388	0.757374	0.995329	6.80811e-07	0.0246611	-0.101498	0.341972	0.766619	0.997375
EQ PGS	C5	GO_REGULATION_OF_WNT_SIGNALING_PATHWAY_PLANAR_CELL_POLARITY_PATHWAY	1	4.26264e-07	0.0222363	-0.194438	0.828939	0.814548	0.995329	6.8057e-07	0.0246611	-0.245691	0.827943	0.766659	0.997375
EQ PGS	C5	GO_RESPONSE_TO_ETHANOL	4	5.83849e-07	0.0222365	-0.152641	0.556034	0.783688	0.995329	6.75653e-07	0.0246611	-0.164206	0.555361	0.767479	0.997375
EQ PGS	C5	GO_CELL_CYCLE_G1_S_PHASE_TRANSITION	14	1.05935e-06	0.022237	-0.247384	0.66901	0.71155	0.995329	6.75014e-07	0.0246611	-0.19748	0.668214	0.767586	0.997375
EQ PGS	C5	GO_TRANSITION_METAL_ION_BINDING	34	5.28736e-07	0.0222364	-0.248397	0.950839	0.793908	0.995329	6.7409e-07	0.0246611	-0.280474	0.949688	0.767741	0.997375
EQ PGS	C5	GO_CHONDROITIN_SULFATE_PROTEOGLYCAN_BIOSYNTHETIC_PROCESS	5	3.91967e-07	0.0222363	-0.126189	0.561017	0.822035	0.995329	6.73387e-07	0.0246611	-0.165401	0.560342	0.767858	0.997375
EQ PGS	C5	GO_MIDBRAIN_DOPAMINERGIC_NEURON_DIFFERENTIATION	1	4.72027e-07	0.0222364	-0.11664	0.472546	0.805038	0.995329	6.73254e-07	0.0246611	-0.139303	0.471976	0.767881	0.997375
EQ PGS	C5	GO_REGULATION_OF_PROTEIN_TARGETING	2	3.11149e-07	0.0222362	-0.167584	0.836236	0.841166	0.995329	6.71827e-07	0.0246611	-0.24626	0.835243	0.76812	0.997375
EQ PGS	C5	GO_ACIDIC_AMINO_ACID_TRANSPORT	2	7.0091e-07	0.0222366	0.270975	0.900905	0.763582	0.995329	6.71139e-07	0.0246611	0.265163	0.89982	0.768235	0.997375
EQ PGS	C5	GO_AUDITORY_RECEPTOR_CELL_MORPHOGENESIS	1	4.21555e-07	0.0222363	-0.190144	0.815145	0.815557	0.995329	6.70723e-07	0.0246611	-0.239848	0.814166	0.768305	0.997375
EQ PGS	C5	GO_ORGANIC_ACID_TRANSMEMBRANE_TRANSPORTER_ACTIVITY	7	6.18664e-07	0.0222365	-0.148215	0.524499	0.777496	0.995329	6.69374e-07	0.0246611	-0.154173	0.523867	0.768531	0.997375
EQ PGS	C5	GO_PH_ELEVATION	2	7.32954e-07	0.0222367	0.211328	0.687066	0.758403	0.995329	6.69157e-07	0.0246611	0.201922	0.686225	0.768568	0.997375
EQ PGS	C5	GO_REGULATION_OF_NEURON_MATURATION	2	2.93518e-07	0.0222362	-0.0789385	0.405557	0.845673	0.995329	6.68688e-07	0.0246611	-0.119151	0.405074	0.768646	0.997375
EQ PGS	C5	GO_POSITIVE_REGULATION_OF_RELEASE_OF_SEQUESTERED_CALCIUM_ION_INTO_CYTOSOL	3	3.53535e-07	0.0222363	-0.117873	0.551795	0.830846	0.995329	6.66897e-07	0.0246611	-0.161898	0.551136	0.768948	0.997375
EQ PGS	C5	GO_NECROTIC_CELL_DEATH	2	9.00643e-07	0.0222368	0.279191	0.818852	0.733139	0.995329	6.65157e-07	0.0246611	0.239935	0.817861	0.769241	0.997375
EQ PGS	C5	GO_CATION_CHANNEL_COMPLEX	17	8.72991e-07	0.0222368	0.116578	0.34729	0.737113	0.995329	6.64357e-07	0.0246611	0.101699	0.346868	0.769376	0.997375
EQ PGS	C5	GO_POSITIVE_REGULATION_OF_CELL_POPULATION_PROLIFERATION	30	2.9098e-07	0.0222362	-0.124048	0.640089	0.846334	0.995329	6.63858e-07	0.0246611	-0.187374	0.639323	0.76946	0.997375
EQ PGS	C5	GO_REGULATION_OF_MAST_CELL_ACTIVATION_INVOLVED_IN_IMMUNE_RESPONSE	1	8.98916e-07	0.0222368	0.279739	0.821248	0.733385	0.995329	6.63654e-07	0.0246611	0.240365	0.820254	0.769494	0.997375
EQ PGS	C5	GO_ORGAN_OR_TISSUE_SPECIFIC_IMMUNE_RESPONSE	1	8.57125e-07	0.0222368	0.200295	0.602183	0.739425	0.995329	6.61262e-07	0.0246611	0.175931	0.601457	0.769898	0.997375
EQ PGS	C5	GO_MAINTENANCE_OF_LOCATION	24	9.23612e-07	0.0222368	-0.217378	0.629581	0.729889	0.995329	6.60833e-07	0.0246611	-0.183876	0.628822	0.769971	0.997375
EQ PGS	C5	GO_SEQUENCE_SPECIFIC_DNA_BINDING	37	1.13099e-06	0.022237	-0.260328	0.681353	0.702406	0.995329	6.60026e-07	0.0246611	-0.198876	0.680533	0.770107	0.997375
EQ PGS	C5	GO_RIBOSOMAL_SUBUNIT	2	5.77479e-07	0.0222365	-0.14782	0.541434	0.784841	0.995329	6.58153e-07	0.0246611	-0.157811	0.540781	0.770425	0.997375
EQ PGS	C5	GO_MICROFILAMENT_MOTOR_ACTIVITY	3	1.17646e-06	0.0222371	0.432521	1.10994	0.696774	0.995329	6.5706e-07	0.0246611	0.323243	1.1086	0.77061	0.997375
EQ PGS	C5	GO_METHYLTRANSFERASE_COMPLEX	2	8.61898e-07	0.0222368	0.119287	0.357641	0.738727	0.995329	6.53557e-07	0.0246611	0.103875	0.357206	0.771205	0.997375
EQ PGS	C5	GO_DENDRITE_CYTOPLASM	1	5.20224e-07	0.0222364	-0.18182	0.701661	0.795537	0.995329	6.53113e-07	0.0246611	-0.203727	0.700812	0.771281	0.997375
EQ PGS	C5	GO_GERM_CELL_PROLIFERATION	1	8.75459e-07	0.0222368	0.299315	0.890411	0.736756	0.995329	6.53091e-07	0.0246611	0.258526	0.889337	0.771285	0.997375
EQ PGS	C5	GO_PROTEIN_SELF_ASSOCIATION	2	6.45681e-07	0.0222366	-0.1995	0.691058	0.772821	0.995329	6.49445e-07	0.0246611	-0.200084	0.690222	0.771906	0.997375
EQ PGS	C5	GO_NERVOUS_SYSTEM_PROCESS_INVOLVED_IN_REGULATION_OF_SYSTEMIC_ARTERIAL_BLOOD_PRESSURE	1	1.48744e-06	0.0222374	-0.213013	0.486145	0.661266	0.995329	6.4894e-07	0.0246611	-0.140711	0.485596	0.771992	0.997375
EQ PGS	C5	GO_REGULATION_OF_ODONTOGENESIS_OF_DENTIN_CONTAINING_TOOTH	1	4.04521e-07	0.0222363	-0.187843	0.822061	0.819256	0.995329	6.48587e-07	0.0246611	-0.237858	0.821073	0.772053	0.997375
EQ PGS	C5	GO_REGULATION_OF_HORMONE_LEVELS	27	3.30085e-07	0.0222362	-0.135063	0.65434	0.83647	0.995329	6.46198e-07	0.0246611	-0.188979	0.653551	0.772461	0.997375
EQ PGS	C5	GO_OUTER_MEMBRANE	6	5.25113e-07	0.0222364	-0.156729	0.602008	0.7946	0.995329	6.4434e-07	0.0246611	-0.173615	0.601281	0.77278	0.997375
EQ PGS	C5	GO_MODIFICATION_OF_MORPHOLOGY_OR_PHYSIOLOGY_OF_OTHER_ORGANISM_INVOLVED_IN_SYMBIOTIC_INTERACTION	1	2.42708e-07	0.0222362	0.156809	0.885952	0.859513	0.995329	6.43633e-07	0.0246611	0.25538	0.884945	0.772901	0.997375
EQ PGS	C5	GO_ADP_RIBOSYLATION_FACTOR_BINDING	3	4.90689e-07	0.0222364	0.141077	0.560574	0.8013	0.995329	6.42327e-07	0.0246611	0.161413	0.559898	0.773125	0.997375
EQ PGS	C5	GO_RESPONSE_TO_TRANSFORMING_GROWTH_FACTOR_BETA	14	1.14603e-06	0.0222371	-0.0933612	0.242744	0.700529	0.995329	6.4151e-07	0.0246611	-0.0698516	0.24245	0.773265	0.997375
EQ PGS	C5	GO_CELLULAR_POLYSACCHARIDE_CATABOLIC_PROCESS	1	5.0099e-07	0.0222364	-0.149066	0.586199	0.79927	0.995329	6.40177e-07	0.0246611	-0.168507	0.585486	0.773495	0.997375
EQ PGS	C5	GO_L_ALPHA_AMINO_ACID_TRANSMEMBRANE_TRANSPORT	3	5.55402e-07	0.0222365	-0.149865	0.559729	0.788895	0.995329	6.39131e-07	0.0246611	-0.160768	0.559054	0.773675	0.997375
EQ PGS	C5	GO_STEROL_TRANSPORTER_ACTIVITY	1	4.01508e-07	0.0222363	0.0265739	0.116732	0.819919	0.995329	6.39063e-07	0.0246611	0.0335269	0.116592	0.773686	0.997375
EQ PGS	C5	GO_DETECTION_OF_LIGHT_STIMULUS_INVOLVED_IN_SENSORY_PERCEPTION	2	5.88341e-07	0.0222365	-0.133469	0.484335	0.782878	0.995329	6.38952e-07	0.0246611	-0.139092	0.483743	0.773706	0.997375
EQ PGS	C5	GO_PROTEIN_LOCALIZATION_TO_ENDOSOME	2	8.82775e-07	0.0222368	0.297081	0.880097	0.735699	0.995329	6.38e-07	0.0246611	0.252562	0.879035	0.77387	0.997375
EQ PGS	C5	GO_CELLULAR_RESPONSE_TO_HYDROGEN_PEROXIDE	4	6.89778e-07	0.0222366	-0.278851	0.934538	0.765411	0.995329	6.36567e-07	0.0246611	-0.26788	0.933397	0.774117	0.997375
EQ PGS	C5	GO_REGULATION_OF_RESPONSE_TO_OXIDATIVE_STRESS	3	9.93267e-07	0.0222369	0.191976	0.536159	0.720301	0.995329	6.36198e-07	0.0246611	0.153644	0.535509	0.774181	0.997375
EQ PGS	C5	GO_OSSIFICATION_INVOLVED_IN_BONE_REMODELING	1	4.91687e-07	0.0222364	-0.145935	0.579291	0.801103	0.995329	6.34529e-07	0.0246611	-0.165785	0.578586	0.774469	0.997375
EQ PGS	C5	GO_DEVELOPMENTAL_INDUCTION	3	8.7322e-07	0.0222368	0.294793	0.878084	0.73708	0.995329	6.34385e-07	0.0246611	0.251269	0.877021	0.774494	0.997375
EQ PGS	C5	GO_REGULATION_OF_BICELLULAR_TIGHT_JUNCTION_ASSEMBLY	2	7.98447e-07	0.0222367	0.280702	0.874385	0.74819	0.995329	6.33046e-07	0.0246611	0.24995	0.873341	0.774725	0.997375
EQ PGS	C5	GO_CALCIUM_ION_TRANSMEMBRANE_TRANSPORTER_ACTIVITY	18	1.02323e-06	0.0222369	0.4014	1.10451	0.716294	0.995329	6.32947e-07	0.0246611	0.315704	1.10317	0.774743	0.997375
EQ PGS	C5	GO_REGULATION_OF_CELL_PROLIFERATION_INVOLVED_IN_KIDNEY_DEVELOPMENT	1	1.05969e-06	0.022237	0.276145	0.746669	0.711505	0.995329	6.32554e-07	0.0246611	0.213361	0.745787	0.774811	0.997375
EQ PGS	C5	GO_COP9_SIGNALOSOME_ASSEMBLY	1	3.20746e-07	0.0222362	-0.178509	0.877325	0.838768	0.995329	6.30698e-07	0.0246611	-0.250321	0.876265	0.775132	0.997375
EQ PGS	C5	GO_GLIAL_CELL_PROLIFERATION	1	2.54731e-07	0.0222362	-0.0699798	0.385933	0.856112	0.995329	6.30275e-07	0.0246611	-0.110081	0.385475	0.775206	0.997375
EQ PGS	C5	GO_ALPHA_BETA_T_CELL_ACTIVATION	5	6.56691e-07	0.0222366	0.256797	0.882043	0.770946	0.995329	6.28127e-07	0.0246611	0.251156	0.880985	0.775579	0.997375
EQ PGS	C5	GO_REGULATION_OF_EXTRINSIC_APOPTOTIC_SIGNALING_PATHWAY	9	5.02847e-07	0.0222364	-0.104491	0.41015	0.798906	0.995329	6.27861e-07	0.0246611	-0.116761	0.409651	0.775625	0.997375
EQ PGS	C5	GO_POSITIVE_REGULATION_OF_SMOOTH_MUSCLE_CELL_PROLIFERATION	4	1.13905e-06	0.0222371	0.241422	0.629631	0.701398	0.995329	6.27503e-07	0.0246611	0.179193	0.628872	0.775687	0.997375
EQ PGS	C5	GO_REGULATION_OF_MEGAKARYOCYTE_DIFFERENTIATION	3	3.08236e-07	0.0222362	-0.0937641	0.470084	0.841901	0.995329	6.2701e-07	0.0246611	-0.133733	0.469515	0.775773	0.997375
EQ PGS	C5	GO_POSITIVE_REGULATION_OF_G1_S_TRANSITION_OF_MITOTIC_CELL_CYCLE	2	4.948e-07	0.0222364	-0.152729	0.60435	0.800487	0.995329	6.26969e-07	0.0246611	-0.171925	0.603621	0.77578	0.997375
EQ PGS	C5	GO_CYSTEINE_TYPE_PEPTIDASE_ACTIVITY	1	6.23957e-07	0.0222365	-0.198487	0.699415	0.776572	0.995329	6.26557e-07	0.0246611	-0.198903	0.698569	0.775852	0.997375
EQ PGS	C5	GO_TRIGEMINAL_GANGLION_DEVELOPMENT	1	3.5648e-07	0.0222363	-0.108113	0.504014	0.830154	0.995329	6.2603e-07	0.0246611	-0.143276	0.503413	0.775944	0.997375
EQ PGS	C5	GO_PURINE_CONTAINING_COMPOUND_CATABOLIC_PROCESS	5	4.73649e-07	0.0222364	0.205996	0.833126	0.80471	0.995329	6.25589e-07	0.0246611	0.236743	0.832109	0.776021	0.997375
EQ PGS	C5	GO_RETROGRADE_TRANSPORT_ENDOSOME_TO_GOLGI	6	7.54641e-07	0.0222367	0.154783	0.495946	0.754967	0.995329	6.25423e-07	0.0246611	0.140912	0.495345	0.776049	0.997375
EQ PGS	C5	GO_NEUROMUSCULAR_PROCESS_CONTROLLING_BALANCE	3	8.05434e-07	0.0222367	0.191813	0.594898	0.747128	0.995329	6.2458e-07	0.0246611	0.168914	0.594181	0.776196	0.997375
EQ PGS	C5	GO_POSITIVE_REGULATION_OF_IMMUNE_RESPONSE	16	7.14363e-07	0.0222366	0.185149	0.609737	0.761392	0.995329	6.23398e-07	0.0246611	0.172961	0.608996	0.776403	0.997375
EQ PGS	C5	GO_GLUTATHIONE_METABOLIC_PROCESS	1	6.00372e-07	0.0222365	-0.247883	0.890466	0.780725	0.995329	6.22881e-07	0.0246611	-0.25249	0.889384	0.776493	0.997375
EQ PGS	C5	GO_REGULATION_OF_FILOPODIUM_ASSEMBLY	5	1.05888e-06	0.022237	0.235292	0.636451	0.711611	0.995329	6.21767e-07	0.0246611	0.180305	0.635684	0.776688	0.997375
EQ PGS	C5	GO_COLLAGEN_BIOSYNTHETIC_PROCESS	1	8.15407e-07	0.0222367	0.135017	0.416181	0.745621	0.995329	6.19154e-07	0.0246611	0.117654	0.415677	0.777145	0.997375
EQ PGS	C5	GO_REGULATION_OF_T_CELL_DIFFERENTIATION_IN_THYMUS	3	8.07032e-07	0.0222367	0.152162	0.471456	0.746886	0.995329	6.18388e-07	0.0246611	0.133198	0.470885	0.777279	0.997375
EQ PGS	C5	GO_REGULATION_OF_ANATOMICAL_STRUCTURE_SIZE	37	1.03664e-06	0.022237	0.272136	0.743966	0.714521	0.995329	6.18122e-07	0.0246611	0.21015	0.743087	0.777326	0.997375
EQ PGS	C5	GO_POSITIVE_REGULATION_OF_NUCLEAR_DIVISION	1	8.7051e-07	0.0222368	0.24515	0.73135	0.737473	0.995329	6.17646e-07	0.0246611	0.206501	0.730466	0.777409	0.997375
EQ PGS	C5	GO_NONASSOCIATIVE_LEARNING	1	1.1633e-06	0.0222371	0.271594	0.700896	0.69839	0.995329	6.16259e-07	0.0246611	0.197681	0.700055	0.777653	0.997375
EQ PGS	C5	GO_SECOND_MESSENGER_MEDIATED_SIGNALING	38	9.24707e-07	0.0222368	-0.243169	0.703859	0.729735	0.995329	6.15381e-07	0.0246611	-0.198376	0.703017	0.777807	0.997375
EQ PGS	C5	GO_POSTSYNAPTIC_NEUROTRANSMITTER_RECEPTOR_ACTIVITY	5	3.97668e-07	0.0222363	-0.160125	0.706773	0.820768	0.995329	6.13614e-07	0.0246611	-0.198912	0.705929	0.778118	0.997375
EQ PGS	C5	GO_MICROTUBULE_POLYMERIZATION_OR_DEPOLYMERIZATION	7	1.35401e-07	0.0222361	-0.0290004	0.219368	0.894827	0.995329	6.1308e-07	0.0246611	-0.0617118	0.219108	0.778212	0.997375
EQ PGS	C5	GO_REGULATION_OF_CELL_CELL_ADHESION	16	1.81718e-07	0.0222361	0.104734	0.683865	0.87828	0.995329	6.12979e-07	0.0246611	0.192371	0.683069	0.77823	0.997375
EQ PGS	C5	GO_POSITIVE_REGULATION_OF_INTERLEUKIN_5_PRODUCTION	2	7.95831e-07	0.0222367	0.124456	0.388316	0.748589	0.995329	6.12834e-07	0.0246611	0.109215	0.387847	0.778255	0.997375
EQ PGS	C5	GO_MITOCHONDRIAL_GENOME_MAINTENANCE	1	7.44083e-07	0.0222367	0.156385	0.504621	0.756633	0.995329	6.12356e-07	0.0246611	0.141871	0.50401	0.77834	0.997375
EQ PGS	C5	GO_NEUROTRANSMITTER_UPTAKE	2	1.20512e-06	0.0222371	0.205881	0.522014	0.693288	0.995329	6.11307e-07	0.0246611	0.146636	0.521387	0.778525	0.997375
EQ PGS	C5	GO_NEGATIVE_REGULATION_OF_PROTEASOMAL_UBIQUITIN_DEPENDENT_PROTEIN_CATABOLIC_PROCESS	1	5.98149e-07	0.0222365	-0.160105	0.576209	0.781121	0.995329	6.09716e-07	0.0246611	-0.161646	0.575506	0.778805	0.997375
EQ PGS	C5	GO_T_CELL_MEDIATED_IMMUNITY	1	9.64245e-07	0.0222369	0.195171	0.553224	0.724248	0.995329	6.09627e-07	0.0246611	0.155188	0.552553	0.778821	0.997375
EQ PGS	C5	GO_SH3_SH2_ADAPTOR_ACTIVITY	1	4.46713e-07	0.0222364	-0.261604	1.08946	0.810235	0.995329	6.07288e-07	0.0246611	-0.305025	1.08814	0.779235	0.997375
EQ PGS	C5	GO_MONOSACCHARIDE_BIOSYNTHETIC_PROCESS	4	4.22292e-07	0.0222363	-0.140341	0.601115	0.815399	0.995329	6.07145e-07	0.0246611	-0.168278	0.600383	0.77926	0.997375
EQ PGS	C5	GO_RECEPTOR_BIOSYNTHETIC_PROCESS	1	7.84985e-07	0.0222367	0.124474	0.391047	0.75025	0.995329	6.06437e-07	0.0246611	0.109408	0.390575	0.779386	0.997375
EQ PGS	C5	GO_SARCOLEMMA	23	5.2493e-07	0.0222364	-0.24112	0.926325	0.794635	0.995329	6.06026e-07	0.0246611	-0.259079	0.925197	0.779459	0.997375
EQ PGS	C5	GO_CHROMOSOME_LOCALIZATION	3	8.19188e-07	0.0222367	0.271511	0.834979	0.745052	0.995329	6.05471e-07	0.0246611	0.233426	0.833969	0.779557	0.997375
EQ PGS	C5	GO_OXIDATIVE_PHOSPHORYLATION	1	1.08672e-06	0.022237	-0.100463	0.268241	0.708016	0.995329	6.05406e-07	0.0246611	-0.0749852	0.267917	0.779568	0.997375
EQ PGS	C5	GO_NUCLEAR_MEMBRANE	12	4.26164e-07	0.0222363	0.114732	0.489188	0.81457	0.995329	6.03522e-07	0.0246611	0.136537	0.488598	0.779903	0.997375
EQ PGS	C5	GO_REGULATION_OF_TRANSLATION_IN_RESPONSE_TO_ENDOPLASMIC_RETICULUM_STRESS	1	8.21443e-07	0.0222367	0.296794	0.911479	0.744714	0.995329	6.01223e-07	0.0246611	0.253917	0.910378	0.780312	0.997375
EQ PGS	C5	GO_DEVELOPMENTAL_GROWTH	43	2.60915e-07	0.0222362	-0.152376	0.830326	0.854395	0.995329	6.00671e-07	0.0246611	-0.231208	0.82934	0.78041	0.997375
EQ PGS	C5	GO_MICROTUBULE_ANCHORING	1	1.18825e-06	0.0222371	0.206992	0.528543	0.695334	0.995329	5.99559e-07	0.0246611	0.147037	0.527907	0.780608	0.997375
EQ PGS	C5	GO_REGULATORY_REGION_NUCLEIC_ACID_BINDING	33	8.32982e-07	0.0222368	0.300391	0.916115	0.74299	0.995329	5.98923e-07	0.0246611	0.254718	0.915004	0.780721	0.997375
EQ PGS	C5	GO_NEGATIVE_REGULATION_OF_PROTEIN_LOCALIZATION_TO_CELL_PERIPHERY	1	3.76826e-07	0.0222363	-0.153138	0.694373	0.82545	0.995329	5.97358e-07	0.0246611	-0.192813	0.693534	0.781001	0.997375
EQ PGS	C5	GO_MYOSIN_II_BINDING	3	7.71804e-07	0.0222367	0.316006	1.0012	0.752287	0.995329	5.97178e-07	0.0246611	0.277969	0.999982	0.781033	0.997375
EQ PGS	C5	GO_RHO_GUANYL_NUCLEOTIDE_EXCHANGE_FACTOR_ACTIVITY	7	7.68714e-07	0.0222367	0.116987	0.371394	0.752767	0.995329	5.94963e-07	0.0246611	0.102921	0.370943	0.781429	0.997375
EQ PGS	C5	GO_POLYSOME	4	4.77627e-07	0.0222364	-0.124521	0.501508	0.803908	0.995329	5.94728e-07	0.0246611	-0.138951	0.5009	0.781471	0.997375
EQ PGS	C5	GO_NITRIC_OXIDE_SYNTHASE_BIOSYNTHETIC_PROCESS	1	2.1025e-07	0.0222361	0.145208	0.881459	0.869152	0.995329	5.93112e-07	0.024661	0.243909	0.880457	0.781761	0.997375
EQ PGS	C5	GO_POSITIVE_REGULATION_OF_INTRACELLULAR_PROTEIN_TRANSPORT	3	8.15639e-07	0.0222367	0.268673	0.828047	0.745586	0.995329	5.93049e-07	0.024661	0.229101	0.827045	0.781772	0.997375
EQ PGS	C5	GO_POSITIVE_REGULATION_OF_DNA_DEPENDENT_DNA_REPLICATION	1	4.82428e-07	0.0222364	-0.168741	0.676215	0.802946	0.995329	5.9256e-07	0.024661	-0.187014	0.675392	0.78186	0.997375
EQ PGS	C5	GO_NEGATIVE_REGULATION_OF_MEGAKARYOCYTE_DIFFERENTIATION	1	5.69795e-07	0.0222365	-0.240185	0.88566	0.786243	0.995329	5.92431e-07	0.024661	-0.244912	0.884584	0.781883	0.997375
EQ PGS	C5	GO_POSITIVE_REGULATION_OF_PHAGOCYTOSIS_ENGULFMENT	1	8.93987e-07	0.0222368	-0.28839	0.848974	0.734089	0.995329	5.92111e-07	0.024661	-0.234709	0.847964	0.78194	0.997375
EQ PGS	C5	GO_NEPHRON_DEVELOPMENT	12	4.69681e-07	0.0222364	0.192584	0.782168	0.805513	0.995329	5.91015e-07	0.024661	0.216034	0.781214	0.782137	0.997375
EQ PGS	C5	GO_REGULATION_OF_CELLULAR_AMINO_ACID_METABOLIC_PROCESS	1	3.0979e-07	0.0222362	-0.11454	0.5728	0.841509	0.995329	5.90644e-07	0.024661	-0.15816	0.572112	0.782204	0.997375
EQ PGS	C5	GO_POSITIVE_REGULATION_OF_EXCITATORY_POSTSYNAPTIC_POTENTIAL	2	3.81629e-07	0.0222363	-0.145465	0.655416	0.824359	0.995329	5.88587e-07	0.024661	-0.180654	0.654623	0.782574	0.997375
EQ PGS	C5	GO_PROTEIN_CONTAINING_COMPLEX_BINDING	58	7.60947e-07	0.0222367	0.310203	0.989805	0.753978	0.995329	5.87706e-07	0.024661	0.272616	0.988597	0.782733	0.997375
EQ PGS	C5	GO_CATALYTIC_ACTIVITY_ACTING_ON_A_GLYCOPROTEIN	2	6.33792e-07	0.0222366	-0.208149	0.727748	0.774865	0.995329	5.87286e-07	0.024661	-0.20037	0.726869	0.782808	0.997375
EQ PGS	C5	GO_REGULATION_OF_RETROGRADE_PROTEIN_TRANSPORT_ER_TO_CYTOSOL	1	2.63762e-07	0.0222362	0.20807	1.12768	0.853612	0.995329	5.82469e-07	0.024661	0.309207	1.12632	0.783679	0.997375
EQ PGS	C5	GO_PHOSPHOLIPASE_ACTIVITY	4	5.26591e-07	0.0222364	-0.146759	0.562923	0.794317	0.995329	5.82126e-07	0.024661	-0.154305	0.562239	0.783741	0.997375
EQ PGS	C5	GO_SUPEROXIDE_METABOLIC_PROCESS	3	7.45201e-07	0.0222367	-0.28091	0.905756	0.756456	0.995329	5.81517e-07	0.024661	-0.248161	0.904692	0.783851	0.997375
EQ PGS	C5	GO_POSITIVE_REGULATION_OF_MITOCHONDRION_ORGANIZATION	4	9.96077e-07	0.0222369	0.271756	0.757902	0.719922	0.995329	5.81244e-07	0.024661	0.207601	0.757006	0.783901	0.997375
EQ PGS	C5	GO_CRANIAL_GANGLION_DEVELOPMENT	1	3.23104e-07	0.0222362	-0.102178	0.500342	0.838185	0.995329	5.80889e-07	0.024661	-0.137008	0.499746	0.783965	0.997375
EQ PGS	C5	GO_IMPORTIN_ALPHA_FAMILY_PROTEIN_BINDING	2	4.35159e-07	0.0222364	-0.128345	0.541548	0.812659	0.995329	5.80587e-07	0.024661	-0.148251	0.540893	0.78402	0.997375
EQ PGS	C5	GO_DNA_DAMAGE_RESPONSE_DETECTION_OF_DNA_DAMAGE	1	9.27353e-07	0.0222368	0.192895	0.557545	0.729364	0.995329	5.79537e-07	0.024661	0.152491	0.556869	0.78421	0.997375
EQ PGS	C5	GO_HISTONE_H4_K16_ACETYLATION	3	4.54779e-07	0.0222364	-0.12759	0.526618	0.808563	0.995329	5.78753e-07	0.024661	-0.143934	0.525975	0.784353	0.997375
EQ PGS	C5	GO_DNA_HELICASE_COMPLEX	1	1.43213e-07	0.0222361	-0.087729	0.645256	0.891853	0.995329	5.76863e-07	0.024661	-0.176077	0.644486	0.784696	0.997375
EQ PGS	C5	GO_CELL_RECOGNITION	12	2.58997e-07	0.0222362	0.205033	1.12139	0.854925	0.995329	5.76134e-07	0.024661	0.305807	1.12004	0.784829	0.997375
EQ PGS	C5	GO_MEIOTIC_CELL_CYCLE	8	6.72235e-07	0.0222366	-0.284858	0.967049	0.768327	0.995329	5.7595e-07	0.024661	-0.263673	0.965876	0.784863	0.997375
EQ PGS	C5	GO_RESPONSE_TO_STIMULUS_INVOLVED_IN_REGULATION_OF_MUSCLE_ADAPTATION	1	6.71774e-07	0.0222366	-0.285821	0.97065	0.768404	0.995329	5.75224e-07	0.024661	-0.264488	0.969472	0.784995	0.997375
EQ PGS	C5	GO_MONOCYTE_AGGREGATION	1	9.34994e-07	0.0222369	-0.340389	0.979832	0.728295	0.995329	5.73918e-07	0.024661	-0.26669	0.978654	0.785233	0.997375
EQ PGS	C5	GO_CELLULAR_RESPONSE_TO_RETINOIC_ACID	3	9.91205e-07	0.0222369	0.224129	0.62661	0.720579	0.995329	5.73743e-07	0.024661	0.170523	0.625853	0.785265	0.997375
EQ PGS	C5	GO_NEGATIVE_REGULATION_OF_RESPONSE_TO_DNA_DAMAGE_STIMULUS	2	6.93874e-07	0.0222366	-0.183217	0.612216	0.764736	0.995329	5.73462e-07	0.024661	-0.166563	0.61147	0.785316	0.997375
EQ PGS	C5	GO_NEGATIVE_REGULATION_OF_BIOSYNTHETIC_PROCESS	72	2.82769e-07	0.0222362	-0.163898	0.857904	0.848491	0.995329	5.72964e-07	0.024661	-0.233308	0.856867	0.785407	0.997375
EQ PGS	C5	GO_ALPHA_CATENIN_BINDING	1	7.42819e-07	0.0222367	0.311199	1.00503	0.756833	0.995329	5.72845e-07	0.024661	0.273286	1.0038	0.785429	0.997375
EQ PGS	C5	GO_CELL_PART_MORPHOGENESIS	72	5.48118e-07	0.0222365	-0.182483	0.686067	0.790251	0.995329	5.72302e-07	0.024661	-0.186469	0.685239	0.785528	0.997375
EQ PGS	C5	GO_CELL_GROWTH	34	1.02312e-06	0.0222369	0.308253	0.848249	0.716308	0.995329	5.72269e-07	0.024661	0.230551	0.847257	0.785534	0.997375
EQ PGS	C5	GO_KETONE_BODY_BIOSYNTHETIC_PROCESS	2	1.09181e-06	0.022237	0.2598	0.692064	0.707364	0.995329	5.71586e-07	0.024661	0.187982	0.691233	0.785659	0.997375
EQ PGS	C5	GO_PHOSPHOLIPASE_C_ACTIVITY	1	4.47765e-07	0.0222364	-0.257388	1.07064	0.810016	0.995329	5.69141e-07	0.024661	-0.290188	1.06935	0.786107	0.997375
EQ PGS	C5	GO_LEUKOCYTE_AGGREGATION	1	9.26242e-07	0.0222368	-0.336411	0.972944	0.729519	0.995329	5.68704e-07	0.024661	-0.263609	0.971773	0.786187	0.997375
EQ PGS	C5	GO_ROUNDABOUT_SIGNALING_PATHWAY	4	6.79795e-07	0.0222366	-0.179271	0.605205	0.767066	0.995329	5.68472e-07	0.024661	-0.163938	0.604467	0.78623	0.997375
EQ PGS	C5	GO_SOMITE_ROSTRAL_CAUDAL_AXIS_SPECIFICATION	1	3.87074e-07	0.0222363	-0.162999	0.729237	0.823131	0.995329	5.66898e-07	0.024661	-0.197264	0.728354	0.786519	0.997375
EQ PGS	C5	GO_MAINTENANCE_OF_PROTEIN_LOCATION_IN_CELL	5	3.85462e-07	0.0222363	-0.161167	0.722548	0.823494	0.995329	5.65157e-07	0.024661	-0.195154	0.721673	0.786839	0.997375
EQ PGS	C5	GO_POSITIVE_REGULATION_OF_NITRIC_OXIDE_SYNTHASE_BIOSYNTHETIC_PROCESS	1	8.12318e-07	0.0222367	0.285339	0.881209	0.746087	0.995329	5.64511e-07	0.024661	0.237869	0.880137	0.786958	0.997375
EQ PGS	C5	GO_DETECTION_OF_STIMULUS	15	8.28187e-07	0.0222367	0.369	1.1286	0.743705	0.995329	5.64224e-07	0.024661	0.304574	1.12724	0.78701	0.997375
EQ PGS	C5	GO_FIBROBLAST_GROWTH_FACTOR_BINDING	1	7.7326e-07	0.0222367	-0.103958	0.329059	0.752061	0.995329	5.64044e-07	0.024661	-0.0887903	0.328668	0.787044	0.997375
EQ PGS	C5	GO_VASCULAR_ENDOTHELIAL_GROWTH_FACTOR_SIGNALING_PATHWAY	3	5.34721e-07	0.0222365	-0.182361	0.694141	0.792771	0.995329	5.63633e-07	0.024661	-0.187229	0.693304	0.787119	0.997375
EQ PGS	C5	GO_G1_TO_G0_TRANSITION	2	9.17517e-07	0.0222368	-0.332449	0.966048	0.730747	0.995329	5.63505e-07	0.024661	-0.260541	0.964885	0.787143	0.997375
EQ PGS	C5	GO_TRANSFERASE_ACTIVITY_TRANSFERRING_ACYL_GROUPS	6	7.72171e-07	0.0222367	-0.101219	0.320617	0.75223	0.995329	5.63392e-07	0.024661	-0.0864625	0.320236	0.787164	0.997375
EQ PGS	C5	GO_ORGANELLE_MEMBRANE_FUSION	3	3.85138e-07	0.0222363	-0.136435	0.611923	0.823567	0.995329	5.627e-07	0.024661	-0.164914	0.611178	0.787291	0.997375
EQ PGS	C5	GO_PROTEIN_PHOSPHATASE_2B_BINDING	1	4.22883e-07	0.0222363	0.13315	0.569915	0.815272	0.995329	5.6073e-07	0.024661	0.153326	0.569228	0.787655	0.997375
EQ PGS	C5	GO_REGULATION_OF_MYOBLAST_DIFFERENTIATION	1	1.4213e-07	0.0222361	-0.0624741	0.461251	0.89226	0.995329	5.60207e-07	0.024661	-0.124036	0.460702	0.787752	0.997375
EQ PGS	C5	GO_NEGATIVE_REGULATION_OF_PEPTIDYL_SERINE_PHOSPHORYLATION	4	7.44959e-07	0.0222367	0.225792	0.728152	0.756494	0.995329	5.59523e-07	0.024661	0.195685	0.72727	0.787878	0.997375
EQ PGS	C5	GO_AXON_CYTOPLASM	8	1.10934e-06	0.022237	0.170936	0.451734	0.705134	0.995329	5.58914e-07	0.024661	0.121334	0.45119	0.787991	0.997375
EQ PGS	C5	GO_SELECTIVE_AUTOPHAGY	3	3.81451e-07	0.0222363	-0.154901	0.698097	0.824399	0.995329	5.56577e-07	0.024661	-0.187115	0.697258	0.788424	0.997375
EQ PGS	C5	GO_REGULATION_OF_SODIUM_PROTON_ANTIPORTER_ACTIVITY	1	5.44654e-07	0.0222365	-0.150789	0.568708	0.7909	0.995329	5.56209e-07	0.024661	-0.152381	0.568014	0.788492	0.997375
EQ PGS	C5	GO_DOPAMINE_TRANSPORT	3	7.21309e-07	0.0222366	0.260129	0.852529	0.76027	0.995329	5.54963e-07	0.024661	0.228173	0.85149	0.788724	0.997375
EQ PGS	C5	GO_CELLULAR_COMPONENT_MORPHOGENESIS	101	5.73846e-07	0.0222365	-0.237446	0.872463	0.785503	0.995329	5.53074e-07	0.024661	-0.233111	0.871403	0.789075	0.997375
EQ PGS	C5	GO_ENTEROENDOCRINE_CELL_DIFFERENTIATION	2	5.74656e-07	0.0222365	0.243222	0.893057	0.785355	0.995329	5.52801e-07	0.024661	0.238558	0.891985	0.789126	0.997375
EQ PGS	C5	GO_REGULATION_OF_NK_T_CELL_DIFFERENTIATION	1	1.03673e-06	0.022237	-0.114805	0.313839	0.71451	0.995329	5.52591e-07	0.024661	-0.0838227	0.313478	0.789165	0.997375
EQ PGS	C5	GO_MITOCHONDRIAL_TRANSLATION	2	3.47565e-07	0.0222363	0.0876512	0.413829	0.832259	0.995329	5.52196e-07	0.024661	0.110482	0.413325	0.789239	0.997375
EQ PGS	C5	GO_L_PROLINE_BIOSYNTHETIC_PROCESS	1	5.74849e-07	0.0222365	-0.145649	0.534702	0.78532	0.995329	5.52053e-07	0.024661	-0.142732	0.534048	0.789266	0.997375
EQ PGS	C5	GO_HISTONE_METHYLTRANSFERASE_ACTIVITY_H3_K9_SPECIFIC	4	6.94858e-07	0.0222366	0.305254	1.01928	0.764574	0.995329	5.51411e-07	0.024661	0.271928	1.01804	0.789385	0.997375
EQ PGS	C5	GO_DEVELOPMENTAL_MATURATION	10	2.81341e-07	0.0222362	-0.108214	0.56787	0.848869	0.995329	5.49256e-07	0.024661	-0.151205	0.567188	0.789787	0.997375
EQ PGS	C5	GO_THROMBIN_ACTIVATED_RECEPTOR_SIGNALING_PATHWAY	2	8.96915e-07	0.0222368	-0.337745	0.992644	0.73367	0.995329	5.48669e-07	0.024661	-0.264167	0.991451	0.789897	0.997375
EQ PGS	C5	GO_FATTY_ACYL_COA_BIOSYNTHETIC_PROCESS	1	1.06129e-06	0.022237	0.249503	0.674121	0.711297	0.995329	5.47533e-07	0.024661	0.179215	0.673312	0.79011	0.997375
EQ PGS	C5	GO_ALCOHOL_METABOLIC_PROCESS	10	3.96336e-07	0.0222363	0.109716	0.485084	0.821063	0.995329	5.47519e-07	0.024661	0.128956	0.484497	0.790112	0.997375
EQ PGS	C5	GO_REGULATION_OF_GLIOGENESIS	4	6.9674e-07	0.0222366	0.137356	0.458029	0.764265	0.995329	5.44888e-07	0.024661	0.12147	0.457472	0.790605	0.997375
EQ PGS	C5	GO_MUSCLE_HYPERTROPHY	10	3.33393e-07	0.0222363	-0.142308	0.68601	0.835665	0.995329	5.4474e-07	0.024661	-0.181908	0.685181	0.790633	0.997375
EQ PGS	C5	GO_POSITIVE_REGULATION_OF_TRANSLATION_IN_RESPONSE_TO_STRESS	1	5.07558e-07	0.0222364	-0.128217	0.500939	0.797986	0.995329	5.43288e-07	0.024661	-0.132654	0.500327	0.790906	0.997375
EQ PGS	C5	GO_PLATELET_DEGRANULATION	5	4.29971e-07	0.0222363	0.200459	0.850917	0.813759	0.995329	5.43222e-07	0.024661	0.225318	0.849877	0.790918	0.997375
EQ PGS	C5	GO_POSITIVE_REGULATION_OF_RESPONSE_TO_DNA_DAMAGE_STIMULUS	5	4.43849e-07	0.0222364	0.193426	0.808123	0.810833	0.995329	5.43141e-07	0.024661	0.213971	0.807136	0.790934	0.997375
EQ PGS	C5	GO_HISTONE_H3_K4_METHYLATION	3	4.31314e-07	0.0222363	0.102682	0.435189	0.813473	0.995329	5.4302e-07	0.024661	0.115215	0.434661	0.790956	0.997375
EQ PGS	C5	GO_BIOMINERALIZATION	6	8.33292e-07	0.0222368	0.25861	0.788547	0.742944	0.995329	5.42831e-07	0.024661	0.208729	0.787588	0.790992	0.997375
EQ PGS	C5	GO_ESTABLISHMENT_OF_CELL_POLARITY	12	7.73089e-07	0.0222367	0.268329	0.84944	0.752087	0.995329	5.42291e-07	0.024661	0.224736	0.848406	0.791094	0.997375
EQ PGS	C5	GO_GUANOSINE_CONTAINING_COMPOUND_METABOLIC_PROCESS	3	2.64067e-07	0.0222362	-0.0991252	0.536917	0.853528	0.995329	5.41324e-07	0.024661	-0.141928	0.536276	0.791275	0.997375
EQ PGS	C5	GO_POINTED_END_ACTIN_FILAMENT_CAPPING	1	1.7353e-07	0.0222361	0.131249	0.876977	0.881033	0.995329	5.40511e-07	0.024661	0.231659	0.87598	0.791429	0.997375
EQ PGS	C5	GO_CELLULAR_ANION_HOMEOSTASIS	1	5.39101e-07	0.0222365	0.122272	0.463523	0.791944	0.995329	5.39502e-07	0.024661	0.12232	0.462964	0.791619	0.997375
EQ PGS	C5	GO_NEGATIVE_REGULATION_OF_PROTEIN_EXPORT_FROM_NUCLEUS	1	5.05995e-07	0.0222364	0.137145	0.536647	0.798291	0.995329	5.39308e-07	0.024661	0.14159	0.535998	0.791656	0.997375
EQ PGS	C5	GO_RESPONSE_TO_COLD	1	8.89249e-07	0.0222368	0.197242	0.582193	0.734768	0.995329	5.38933e-07	0.024661	0.153557	0.581499	0.791726	0.997375
EQ PGS	C5	GO_EXOGENOUS_PROTEIN_BINDING	2	5.79369e-07	0.0222365	-0.202812	0.741645	0.784498	0.995329	5.38856e-07	0.024661	-0.195596	0.740749	0.791741	0.997375
EQ PGS	C5	GO_LAMELLIPODIUM	15	1.59801e-07	0.0222361	-0.0763094	0.531336	0.885802	0.995329	5.38686e-07	0.024661	-0.140109	0.530698	0.791773	0.997375
EQ PGS	C5	GO_HEAT_GENERATION	1	4.0807e-07	0.0222363	-0.109687	0.477935	0.818479	0.995329	5.38572e-07	0.024661	-0.126012	0.477353	0.791795	0.997375
EQ PGS	C5	GO_NUCLEOCYTOPLASMIC_CARRIER_ACTIVITY	1	5.80084e-07	0.0222365	-0.200389	0.732334	0.784369	0.995329	5.38502e-07	0.024661	-0.193076	0.731448	0.791808	0.997375
EQ PGS	C5	GO_ACYLGLYCEROL_ACYL_CHAIN_REMODELING	1	7.42881e-07	0.0222367	0.276951	0.894383	0.756823	0.995329	5.3849e-07	0.024661	0.235798	0.893304	0.79181	0.997375
EQ PGS	C5	GO_ATRIOVENTRICULAR_CANAL_DEVELOPMENT	1	7.41534e-07	0.0222367	0.277946	0.898411	0.757037	0.995329	5.37466e-07	0.024661	0.236635	0.897328	0.792003	0.997375
EQ PGS	C5	GO_SYMPATHETIC_GANGLION_DEVELOPMENT	1	2.91116e-07	0.0222362	-0.0962481	0.496523	0.846298	0.995329	5.37015e-07	0.024661	-0.130727	0.495931	0.792089	0.997375
EQ PGS	C5	GO_ESTABLISHMENT_OF_RNA_LOCALIZATION	8	9.31131e-07	0.0222368	-0.190413	0.549251	0.728835	0.995329	5.37008e-07	0.024661	-0.144613	0.548612	0.79209	0.997375
EQ PGS	C5	GO_CARGO_RECEPTOR_ACTIVITY	3	5.85405e-07	0.0222365	0.120396	0.43799	0.783407	0.995329	5.35765e-07	0.024661	0.11518	0.43746	0.792325	0.997375
EQ PGS	C5	GO_POSITIVE_REGULATION_OF_CELL_CYCLE_PHASE_TRANSITION	5	9.41379e-07	0.0222369	0.230479	0.661196	0.727406	0.995329	5.35675e-07	0.024661	0.173864	0.660399	0.792342	0.997375
EQ PGS	C5	GO_NEGATIVE_REGULATION_OF_BLOOD_PRESSURE	2	4.17269e-07	0.0222363	0.104338	0.449588	0.81648	0.995329	5.34858e-07	0.024661	0.11813	0.449043	0.792497	0.997375
EQ PGS	C5	GO_REGULATION_OF_CATION_TRANSMEMBRANE_TRANSPORT	30	2.23934e-07	0.0222361	-0.15686	0.922639	0.865001	0.995329	5.34482e-07	0.024661	-0.242351	0.921565	0.792568	0.997375
EQ PGS	C5	GO_POSITIVE_REGULATION_OF_MACROPHAGE_ACTIVATION	1	5.81228e-07	0.0222365	0.0904738	0.330316	0.784161	0.995329	5.33538e-07	0.024661	0.0866832	0.329914	0.792748	0.997375
EQ PGS	C5	GO_CARDIAC_MUSCLE_CELL_PROLIFERATION	6	8.86619e-07	0.0222368	-0.299534	0.885437	0.735146	0.995329	5.3314e-07	0.024661	-0.232286	0.884403	0.792823	0.997375
EQ PGS	C5	GO_SPLICEOSOMAL_COMPLEX	4	1.2493e-07	0.022236	-0.0856468	0.674463	0.898952	0.995329	5.31241e-07	0.024661	-0.176619	0.673657	0.793184	0.997375
EQ PGS	C5	GO_CYTOKINE_ACTIVITY	3	3.86793e-07	0.0222363	-0.117206	0.524555	0.823194	0.995329	5.31025e-07	0.024661	-0.137332	0.523917	0.793225	0.997375
EQ PGS	C5	GO_STEM_CELL_DIVISION	2	7.54947e-07	0.0222367	0.268239	0.859298	0.754919	0.995329	5.28437e-07	0.024661	0.224421	0.858252	0.793718	0.997375
EQ PGS	C5	GO_RESPONSE_TO_MOLECULE_OF_BACTERIAL_ORIGIN	11	2.1629e-07	0.0222361	-0.132797	0.794783	0.867303	0.995329	5.28407e-07	0.024661	-0.207571	0.793834	0.793724	0.997375
EQ PGS	C5	GO_NEGATIVE_REGULATION_OF_NEURON_PROJECTION_DEVELOPMENT	21	1.94922e-07	0.0222361	-0.0583998	0.368181	0.873971	0.995329	5.25081e-07	0.024661	-0.0958544	0.367745	0.794359	0.997375
EQ PGS	C5	GO_POSITIVE_REGULATION_OF_NEURON_DEATH	3	8.92039e-07	0.0222368	0.134201	0.395498	0.734368	0.995329	5.24852e-07	0.024661	0.102942	0.395021	0.794403	0.997375
EQ PGS	C5	GO_REGULATION_OF_CELL_CYCLE_PROCESS	25	2.50095e-07	0.0222362	-0.102507	0.570535	0.857413	0.995329	5.24051e-07	0.024661	-0.148386	0.569842	0.794557	0.997375
EQ PGS	C5	GO_NUCLEAR_PORE	2	8.43901e-07	0.0222368	0.239225	0.724837	0.741371	0.995329	5.23623e-07	0.024661	0.188443	0.723969	0.794639	0.997375
EQ PGS	C5	GO_RETINAL_BIPOLAR_NEURON_DIFFERENTIATION	1	8.91771e-07	0.0222368	-0.301181	0.887732	0.734406	0.995329	5.22897e-07	0.024661	-0.23064	0.886695	0.794778	0.997375
EQ PGS	C5	GO_POSITIVE_REGULATION_OF_NUCLEOTIDE_METABOLIC_PROCESS	2	6.36588e-07	0.0222366	-0.17549	0.612213	0.774382	0.995329	5.21658e-07	0.024661	-0.158863	0.611475	0.795016	0.997375
EQ PGS	C5	GO_NITRIC_OXIDE_SYNTHASE_BINDING	1	5.13261e-07	0.0222364	-0.169331	0.657882	0.79688	0.995329	5.20184e-07	0.024661	-0.170473	0.657091	0.795299	0.997375
EQ PGS	C5	GO_HYPOTHALAMUS_DEVELOPMENT	2	7.71523e-07	0.0222367	-0.242458	0.76832	0.75233	0.995329	5.18212e-07	0.024661	-0.19871	0.767386	0.795679	0.997375
EQ PGS	C5	GO_NUCLEASE_ACTIVITY	5	4.55922e-07	0.0222364	-0.144085	0.593954	0.808327	0.995329	5.18088e-07	0.024661	-0.153595	0.593231	0.795703	0.997375
EQ PGS	C5	GO_CATALYTIC_ACTIVITY_ACTING_ON_A_TRNA	1	5.58678e-07	0.0222365	-0.193163	0.719321	0.788288	0.995329	5.17967e-07	0.024661	-0.185995	0.718451	0.795726	0.997375
EQ PGS	C5	GO_TAXIS	49	6.57742e-07	0.0222366	0.288501	0.990149	0.770768	0.995329	5.16754e-07	0.024661	0.25572	0.98894	0.79596	0.997375
EQ PGS	C5	GO_MEMBRANE_DEPOLARIZATION_DURING_ACTION_POTENTIAL	7	4.27925e-07	0.0222363	-0.232493	0.989252	0.814194	0.995329	5.16697e-07	0.024661	-0.255477	0.988055	0.795971	0.997375
EQ PGS	C5	GO_CELL_DEATH_IN_RESPONSE_TO_HYDROGEN_PEROXIDE	1	7.1693e-07	0.0222366	0.276649	0.909434	0.760977	0.995329	5.15839e-07	0.024661	0.234669	0.908336	0.796137	0.997375
EQ PGS	C5	GO_EXTRINSIC_COMPONENT_OF_CYTOPLASMIC_SIDE_OF_PLASMA_MEMBRANE	4	3.67222e-07	0.0222363	-0.115937	0.532523	0.827653	0.995329	5.14567e-07	0.024661	-0.137241	0.531875	0.796383	0.997375
EQ PGS	C5	GO_NEUROTRANSMITTER_SODIUM_SYMPORTER_ACTIVITY	2	4.462e-07	0.0222364	-0.116635	0.486011	0.810342	0.995329	5.13653e-07	0.024661	-0.125142	0.485419	0.79656	0.997375
EQ PGS	C5	GO_PROTEIN_KINASE_C_SIGNALING	1	7.62911e-07	0.0222367	-0.15707	0.500539	0.753671	0.995329	5.1311e-07	0.024661	-0.128815	0.499929	0.796665	0.997375
EQ PGS	C5	GO_SODIUM_ION_EXPORT_ACROSS_PLASMA_MEMBRANE	2	7.09178e-07	0.0222366	0.274161	0.906167	0.762233	0.995329	5.12046e-07	0.024661	0.232965	0.905073	0.796871	0.997375
EQ PGS	C5	GO_REACTIVE_OXYGEN_SPECIES_BIOSYNTHETIC_PROCESS	4	7.35705e-07	0.0222367	0.270365	0.877362	0.757964	0.995329	5.11224e-07	0.024661	0.225376	0.876294	0.797031	0.997375
EQ PGS	C5	GO_TELOMERE_MAINTENANCE_VIA_TELOMERE_LENGTHENING	6	4.77105e-07	0.0222364	0.115872	0.466929	0.804013	0.995329	5.11088e-07	0.024661	0.119929	0.466362	0.797057	0.997375
EQ PGS	C5	GO_SNORNA_METABOLIC_PROCESS	1	6.38403e-07	0.0222366	0.236143	0.822638	0.77407	0.995329	5.1106e-07	0.024661	0.211285	0.82164	0.797063	0.997375
EQ PGS	C5	GO_PHOSPHATIDYLCHOLINE_ACYL_CHAIN_REMODELING	1	6.06786e-07	0.0222365	-0.185698	0.663544	0.779587	0.995329	5.10968e-07	0.024661	-0.17041	0.662743	0.797081	0.997375
EQ PGS	C5	GO_REGULATION_OF_NUCLEAR_DIVISION	4	1.75175e-07	0.0222361	-0.113366	0.753924	0.880475	0.995329	5.09588e-07	0.024661	-0.193361	0.753021	0.797349	0.997375
EQ PGS	C5	GO_POLYSACCHARIDE_BINDING	1	4.85694e-07	0.0222364	0.143177	0.571838	0.802293	0.995329	5.07844e-07	0.024661	0.146406	0.571141	0.797688	0.997375
EQ PGS	C5	GO_RESPONSE_TO_PLATELET_AGGREGATION_INHIBITOR	3	2.64373e-07	0.0222362	-0.0902548	0.488587	0.853444	0.995329	5.07764e-07	0.024661	-0.125086	0.488005	0.797704	0.997375
EQ PGS	C5	GO_ASSOCIATIVE_LEARNING	2	6.33797e-07	0.0222366	0.234221	0.8189	0.774864	0.995329	5.07065e-07	0.024661	0.209502	0.817907	0.79784	0.997375
EQ PGS	C5	GO_3_5_DNA_HELICASE_ACTIVITY	2	3.4437e-07	0.0222363	-0.0999287	0.473978	0.83302	0.995329	5.06414e-07	0.024661	-0.121181	0.473401	0.797967	0.997375
EQ PGS	C5	GO_POSITIVE_REGULATION_OF_FIBROBLAST_PROLIFERATION	2	6.93157e-07	0.0222366	0.248373	0.830364	0.764854	0.995329	5.06042e-07	0.024661	0.212221	0.829359	0.79804	0.997375
EQ PGS	C5	GO_SEQUENCE_SPECIFIC_SINGLE_STRANDED_DNA_BINDING	1	4.54339e-07	0.0222364	-0.172245	0.711275	0.808653	0.995329	5.05947e-07	0.024661	-0.18177	0.710425	0.798059	0.997375
EQ PGS	C5	GO_REGULATION_OF_PROTEIN_LOCALIZATION	54	2.52735e-07	0.0222362	0.121587	0.673184	0.85667	0.995329	5.05773e-07	0.024661	0.172004	0.672372	0.798092	0.997375
EQ PGS	C5	GO_GENERAL_TRANSCRIPTION_INITIATION_FACTOR_BINDING	2	5.41774e-07	0.0222365	-0.198561	0.750869	0.79144	0.995329	5.04906e-07	0.024661	-0.191689	0.749962	0.798262	0.997375
EQ PGS	C5	GO_DEFENSE_RESPONSE	48	9.77209e-07	0.0222369	0.179526	0.505492	0.722477	0.995329	5.02532e-07	0.024661	0.128743	0.504883	0.798727	0.997375
EQ PGS	C5	GO_ATPASE_ACTIVITY	23	4.3106e-07	0.0222363	0.205866	0.872763	0.813527	0.995329	5.01307e-07	0.024661	0.222011	0.871709	0.798967	0.997375
EQ PGS	C5	GO_CELL_AGING	3	4.75919e-07	0.0222364	-0.218595	0.881969	0.804252	0.995329	5.00283e-07	0.024661	-0.224122	0.880897	0.799168	0.997375
EQ PGS	C5	GO_EARLY_ENDOSOME_MEMBRANE	7	4.33078e-07	0.0222364	0.178538	0.755141	0.813099	0.995329	5.00167e-07	0.024661	0.19187	0.754221	0.79919	0.997375
EQ PGS	C5	GO_REGULATION_OF_ANION_CHANNEL_ACTIVITY	1	2.28546e-07	0.0222361	-0.15028	0.874975	0.863631	0.995329	4.99173e-07	0.024661	-0.2221	0.873918	0.799386	0.997375
EQ PGS	C5	GO_EMBRYONIC_BODY_MORPHOGENESIS	1	2.31254e-07	0.0222361	-0.15032	0.870068	0.862834	0.995329	4.99156e-07	0.024661	-0.22085	0.869016	0.799389	0.997375
EQ PGS	C5	GO_REGULATION_OF_COLLATERAL_SPROUTING	4	7.2902e-07	0.0222366	0.131286	0.427984	0.759032	0.995329	4.98085e-07	0.024661	0.108521	0.427474	0.7996	0.997375
EQ PGS	C5	GO_GROWTH	53	6.91723e-07	0.0222366	0.269984	0.903549	0.76509	0.995329	4.9663e-07	0.024661	0.228769	0.902461	0.799887	0.997375
EQ PGS	C5	GO_INSULIN_SECRETION	19	6.82355e-07	0.0222366	0.244981	0.825482	0.76664	0.995329	4.96529e-07	0.024661	0.20898	0.824483	0.799907	0.997375
EQ PGS	C5	GO_REGULATION_OF_B_CELL_ACTIVATION	6	3.41064e-07	0.0222363	0.110052	0.52452	0.833812	0.995329	4.95356e-07	0.024661	0.132631	0.523885	0.800138	0.997375
EQ PGS	C5	GO_SPECIFICATION_OF_ANIMAL_ORGAN_IDENTITY	2	2.28368e-07	0.0222361	-0.148942	0.867521	0.863684	0.995329	4.95e-07	0.024661	-0.219285	0.866472	0.800208	0.997375
EQ PGS	C5	GO_HINDGUT_DEVELOPMENT	1	2.60579e-07	0.0222362	-0.0903334	0.49256	0.854488	0.995329	4.9449e-07	0.024661	-0.124443	0.491973	0.800309	0.997375
EQ PGS	C5	GO_REGULATION_OF_GLIAL_CELL_DIFFERENTIATION	3	7.4486e-07	0.0222367	-0.150806	0.486364	0.75651	0.995329	4.93596e-07	0.024661	-0.122764	0.485772	0.800486	0.997375
EQ PGS	C5	GO_REGULATION_OF_DENDRITIC_SPINE_MORPHOGENESIS	7	3.7895e-07	0.0222363	-0.151256	0.683914	0.824967	0.995329	4.92705e-07	0.0246609	-0.172471	0.683081	0.800662	0.997375
EQ PGS	C5	GO_CATALYTIC_ACTIVITY_ACTING_ON_RNA	11	5.2686e-07	0.0222364	-0.186398	0.714781	0.794266	0.995329	4.90719e-07	0.0246609	-0.179894	0.713917	0.801056	0.997375
EQ PGS	C5	GO_CALMODULIN_DEPENDENT_PROTEIN_KINASE_ACTIVITY	4	9.23167e-07	0.0222368	0.381184	1.10427	0.729951	0.995329	4.90195e-07	0.0246609	0.27777	1.10293	0.80116	0.997375
EQ PGS	C5	GO_REGULATION_OF_ION_TRANSPORT	50	4.36613e-07	0.0222364	-0.160451	0.675886	0.812352	0.995329	4.89262e-07	0.0246609	-0.16985	0.675063	0.801345	0.997375
EQ PGS	C5	GO_GLUTAMINE_FAMILY_AMINO_ACID_METABOLIC_PROCESS	5	9.11171e-07	0.0222368	0.282446	0.823598	0.731643	0.995329	4.87138e-07	0.0246609	0.206525	0.82261	0.801768	0.997375
EQ PGS	C5	GO_ANTIMICROBIAL_HUMORAL_IMMUNE_RESPONSE_MEDIATED_BY_ANTIMICROBIAL_PEPTIDE	1	3.24009e-07	0.0222362	-0.140634	0.687691	0.837961	0.995329	4.86193e-07	0.0246609	-0.172277	0.686864	0.801956	0.997375
EQ PGS	C5	GO_REGULATION_OF_STEROID_BIOSYNTHETIC_PROCESS	2	3.21131e-07	0.0222362	0.0994841	0.488645	0.838673	0.995329	4.86117e-07	0.0246609	0.122401	0.488048	0.801972	0.997375
EQ PGS	C5	GO_POSITIVE_REGULATION_OF_NITRIC_OXIDE_SYNTHASE_ACTIVITY	1	8.20836e-07	0.0222367	0.209331	0.643112	0.744805	0.995329	4.85723e-07	0.0246609	0.16103	0.642335	0.80205	0.997375
EQ PGS	C5	GO_RESPONSE_TO_ALCOHOL	14	8.24735e-07	0.0222367	0.273352	0.837808	0.744221	0.995329	4.84939e-07	0.0246609	0.209612	0.836797	0.802207	0.997375
EQ PGS	C5	GO_REGULATION_OF_THYMOCYTE_APOPTOTIC_PROCESS	1	6.88471e-07	0.0222366	-0.0952556	0.319542	0.765627	0.995329	4.84834e-07	0.0246609	-0.0799388	0.31916	0.802228	0.997375
EQ PGS	C5	GO_CADMIUM_ION_BINDING	1	6.42003e-07	0.0222366	0.292553	1.01629	0.773451	0.995329	4.84618e-07	0.0246609	0.254179	1.01505	0.802271	0.997375
EQ PGS	C5	GO_TRANSCRIPTION_COUPLED_NUCLEOTIDE_EXCISION_REPAIR	1	3.00531e-07	0.0222362	-0.203219	1.03181	0.843864	0.995329	4.84147e-07	0.0246609	-0.257938	1.03056	0.802365	0.997375
EQ PGS	C5	GO_MOLYBDOPTERIN_COFACTOR_METABOLIC_PROCESS	1	3.90752e-07	0.0222363	-0.129713	0.577581	0.822307	0.995329	4.83901e-07	0.0246609	-0.144349	0.576878	0.802414	0.997375
EQ PGS	C5	GO_ESTABLISHMENT_OF_PROTEIN_LOCALIZATION_TO_VACUOLE	1	7.31937e-07	0.0222367	0.348131	1.13262	0.758565	0.995329	4.83674e-07	0.0246609	0.283001	1.13125	0.802459	0.997375
EQ PGS	C5	GO_ANION_TRANSMEMBRANE_TRANSPORTER_ACTIVITY	17	1.00976e-06	0.0222369	0.400322	1.10887	0.718086	0.995329	4.83248e-07	0.0246609	0.276945	1.10753	0.802545	0.997375
EQ PGS	C5	GO_NEGATIVE_REGULATION_OF_LIPID_LOCALIZATION	1	2.41173e-07	0.0222362	-0.111298	0.630816	0.859953	0.995329	4.82889e-07	0.0246609	-0.15749	0.630054	0.802616	0.997375
EQ PGS	C5	GO_NADH_DEHYDROGENASE_COMPLEX_ASSEMBLY	1	2.20069e-07	0.0222361	-0.147067	0.872604	0.86616	0.995329	4.82672e-07	0.0246609	-0.217806	0.871549	0.80266	0.997375
EQ PGS	C5	GO_RESPONSE_TO_IRON_II_ION	2	2.19926e-07	0.0222361	-0.145311	0.862464	0.866203	0.995329	4.8195e-07	0.0246609	-0.215114	0.861421	0.802805	0.997375
EQ PGS	C5	GO_DYNEIN_INTERMEDIATE_CHAIN_BINDING	2	6.37832e-07	0.0222366	0.290528	1.01255	0.774168	0.995329	4.80959e-07	0.0246609	0.252285	1.01131	0.803003	0.997375
EQ PGS	C5	GO_PHOTOTRANSDUCTION	2	4.59946e-07	0.0222364	0.121603	0.499082	0.807499	0.995329	4.80928e-07	0.0246609	0.124347	0.498476	0.803009	0.997375
EQ PGS	C5	GO_MICROTUBULE_ASSOCIATED_COMPLEX	4	4.66796e-07	0.0222364	-0.147818	0.602207	0.8061	0.995329	4.78735e-07	0.0246609	-0.1497	0.601481	0.80345	0.997375
EQ PGS	C5	GO_POSITIVE_REGULATION_OF_T_CELL_DIFFERENTIATION_IN_THYMUS	1	6.44552e-07	0.0222366	0.136636	0.473715	0.773014	0.995329	4.78318e-07	0.0246609	0.117707	0.473141	0.803534	0.997375
EQ PGS	C5	GO_REGULATION_OF_INOSITOL_1_4_5_TRISPHOSPHATE_SENSITIVE_CALCIUM_RELEASE_CHANNEL_ACTIVITY	2	3.13362e-07	0.0222362	-0.101513	0.504755	0.84061	0.995329	4.77901e-07	0.0246609	-0.125364	0.504141	0.803618	0.997375
EQ PGS	C5	GO_REGULATION_OF_LIPID_LOCALIZATION	3	2.35117e-07	0.0222362	-0.109405	0.628021	0.861704	0.995329	4.77236e-07	0.0246609	-0.155872	0.627263	0.803752	0.997375
EQ PGS	C5	GO_MYOSIN_COMPLEX	5	4.33538e-07	0.0222364	0.0556113	0.235088	0.813002	0.995329	4.76535e-07	0.0246609	0.0583049	0.234804	0.803893	0.997375
EQ PGS	C5	GO_CHEMOREPELLENT_ACTIVITY	6	4.82085e-07	0.0222364	0.185248	0.742627	0.803014	0.995329	4.76517e-07	0.0246609	0.184187	0.741767	0.803896	0.997375
EQ PGS	C5	GO_SOMATIC_STEM_CELL_POPULATION_MAINTENANCE	4	3.0134e-07	0.0222362	-0.0840556	0.426205	0.843657	0.995329	4.76408e-07	0.0246609	-0.105693	0.4257	0.803918	0.997375
EQ PGS	C5	GO_NEGATIVE_REGULATION_OF_CANONICAL_WNT_SIGNALING_PATHWAY	7	5.47741e-07	0.0222365	0.179685	0.675781	0.790322	0.995329	4.7585e-07	0.0246609	0.167479	0.674954	0.804031	0.997375
EQ PGS	C5	GO_NEGATIVE_REGULATION_OF_SODIUM_ION_TRANSPORT	4	8.59477e-07	0.0222368	0.196028	0.588548	0.739081	0.995329	4.74396e-07	0.0246609	0.145642	0.587846	0.804324	0.997375
EQ PGS	C5	GO_REGULATION_OF_SYNAPTIC_VESICLE_FUSION_TO_PRESYNAPTIC_ACTIVE_ZONE_MEMBRANE	1	3.10612e-07	0.0222362	-0.102904	0.513928	0.841301	0.995329	4.73932e-07	0.0246609	-0.127111	0.513302	0.804418	0.997375
EQ PGS	C5	GO_TERMINAL_BUTTON_ORGANIZATION	2	6.11821e-07	0.0222365	0.22238	0.791342	0.778698	0.995329	4.73784e-07	0.0246609	0.195695	0.790384	0.804448	0.997375
EQ PGS	C5	GO_POSITIVE_REGULATION_OF_SIGNAL_TRANSDUCTION_BY_P53_CLASS_MEDIATOR	1	5.18718e-07	0.0222364	0.143393	0.554169	0.795826	0.995329	4.71426e-07	0.0246609	0.136702	0.553499	0.804926	0.997375
EQ PGS	C5	GO_PRESYNAPTIC_ACTIVE_ZONE_ORGANIZATION	4	2.18069e-07	0.0222361	-0.100952	0.601724	0.866764	0.995329	4.71314e-07	0.0246609	-0.148416	0.600999	0.804948	0.997375
EQ PGS	C5	GO_POSITIVE_REGULATION_OF_ADENYLATE_CYCLASE_ACTIVITY	2	6.70463e-07	0.0222366	0.244466	0.831019	0.768624	0.995329	4.7001e-07	0.0246609	0.204687	0.830013	0.805213	0.997375
EQ PGS	C5	GO_CDP_DIACYLGLYCEROL_METABOLIC_PROCESS	1	3.75277e-07	0.0222363	0.0602271	0.273651	0.825803	0.995329	4.69741e-07	0.0246609	0.0673828	0.273318	0.805267	0.997375
EQ PGS	C5	GO_PROTEIN_TARGETING_TO_LYSOSOME	1	2.41837e-07	0.0222362	-0.104537	0.591682	0.859762	0.995329	4.69723e-07	0.0246609	-0.145693	0.590973	0.805271	0.997375
EQ PGS	C5	GO_RESPONSE_TO_CGMP	2	8.09655e-07	0.0222367	-0.308065	0.952954	0.746489	0.995329	4.69542e-07	0.0246609	-0.234606	0.951808	0.805308	0.997375
EQ PGS	C5	GO_CD4_POSITIVE_ALPHA_BETA_T_CELL_DIFFERENTIATION	2	3.74146e-07	0.0222363	-0.125364	0.570471	0.826062	0.995329	4.68849e-07	0.0246609	-0.140337	0.569777	0.805449	0.997375
EQ PGS	C5	GO_REGULATION_OF_OSTEOCLAST_DIFFERENTIATION	2	5.74069e-07	0.0222365	0.150571	0.553145	0.785462	0.995329	4.67204e-07	0.0246609	0.135837	0.552474	0.805783	0.997375
EQ PGS	C5	GO_NEGATIVE_REGULATION_OF_OXIDATIVE_STRESS_INDUCED_INTRINSIC_APOPTOTIC_SIGNALING_PATHWAY	1	5.58674e-07	0.0222365	-0.209515	0.780217	0.788289	0.995329	4.66773e-07	0.0246609	-0.191515	0.77929	0.805871	0.997375
EQ PGS	C5	GO_1_PHOSPHATIDYLINOSITOL_3_KINASE_REGULATOR_ACTIVITY	1	6.23207e-07	0.0222365	0.289098	1.01932	0.776703	0.995329	4.66195e-07	0.0246609	0.250043	1.01808	0.805989	0.997375
EQ PGS	C5	GO_GTPASE_ACTIVITY	11	4.55464e-07	0.0222364	-0.146529	0.604335	0.808421	0.995329	4.65907e-07	0.0246609	-0.148201	0.6036	0.806048	0.997375
EQ PGS	C5	GO_RESPONSE_TO_BIOTIC_STIMULUS	41	4.40123e-07	0.0222364	-0.146523	0.614749	0.811614	0.995329	4.65905e-07	0.0246609	-0.150753	0.613998	0.806048	0.997375
EQ PGS	C5	GO_CELLULAR_RESPONSE_TO_IONIZING_RADIATION	2	2.45245e-07	0.0222362	-0.1103	0.619946	0.858788	0.995329	4.6491e-07	0.0246609	-0.151867	0.619196	0.806251	0.997375
EQ PGS	C5	GO_POSITIVE_REGULATION_OF_CHEMOTAXIS	9	5.63142e-07	0.0222365	0.173847	0.64482	0.787464	0.995329	4.64381e-07	0.0246609	0.15787	0.644036	0.806359	0.997375
EQ PGS	C5	GO_CELL_ADHESION_MEDIATOR_ACTIVITY	3	4.15846e-07	0.0222363	-0.163273	0.704738	0.816788	0.995329	4.64113e-07	0.0246609	-0.172493	0.703896	0.806414	0.997375
EQ PGS	C5	GO_SOLUTE_PROTON_SYMPORTER_ACTIVITY	1	2.64767e-07	0.0222362	0.132132	0.714752	0.853336	0.995329	4.63697e-07	0.0246609	0.174863	0.713886	0.806499	0.997375
EQ PGS	C5	GO_EXOPEPTIDASE_ACTIVITY	6	2.64767e-07	0.0222362	0.130217	0.704394	0.853336	0.995329	4.63697e-07	0.0246609	0.172329	0.70354	0.806499	0.997375
EQ PGS	C5	GO_INNER_EAR_RECEPTOR_CELL_STEREOCILIUM_ORGANIZATION	1	7.31814e-07	0.0222367	-0.261771	0.851728	0.758585	0.995329	4.62432e-07	0.0246609	-0.208094	0.850715	0.806758	0.997375
EQ PGS	C5	GO_IKAPPAB_KINASE_COMPLEX	2	3.79328e-07	0.0222363	-0.205194	0.927338	0.824881	0.995329	4.61687e-07	0.0246609	-0.226378	0.926209	0.806911	0.997375
EQ PGS	C5	GO_GLIAL_CELL_DEVELOPMENT	4	2.80658e-07	0.0222362	0.0761322	0.4	0.849051	0.995329	4.61557e-07	0.0246609	0.0976329	0.399514	0.806937	0.997375
EQ PGS	C5	GO_POSITIVE_REGULATION_OF_PEPTIDYL_SERINE_PHOSPHORYLATION	7	3.08e-07	0.0222362	0.0868804	0.43574	0.841961	0.995329	4.6117e-07	0.0246609	0.106312	0.43521	0.807017	0.997375
EQ PGS	C5	GO_CELL_DIVISION	25	1.10487e-06	0.022237	0.254718	0.674505	0.705701	0.995329	4.60138e-07	0.0246609	0.164386	0.673703	0.807229	0.997375
EQ PGS	C5	GO_RESPONSE_TO_ANTICOAGULANT	2	2.3582e-07	0.0222362	-0.0829368	0.475376	0.8615	0.995329	4.59809e-07	0.0246609	-0.115814	0.47481	0.807296	0.997375
EQ PGS	C5	GO_AMINO_ACID_BINDING	1	4.49204e-07	0.0222364	-0.147115	0.610965	0.809717	0.995329	4.59533e-07	0.0246609	-0.148798	0.610222	0.807353	0.997375
EQ PGS	C5	GO_NUCLEAR_MATRIX	3	4.51767e-07	0.0222364	-0.138181	0.572233	0.809185	0.995329	4.57963e-07	0.0246609	-0.139129	0.571543	0.807676	0.997375
EQ PGS	C5	GO_METAL_ION_TRANSPORT	62	6.50466e-07	0.0222366	0.235774	0.813701	0.772004	0.995329	4.56575e-07	0.0246609	0.197536	0.812716	0.807962	0.997375
EQ PGS	C5	GO_RNA_SPLICING_VIA_TRANSESTERIFICATION_REACTIONS	11	7.66756e-07	0.0222367	-0.226509	0.720006	0.753072	0.995329	4.56006e-07	0.0246609	-0.174685	0.719148	0.808079	0.997375
EQ PGS	C5	GO_OLFACTORY_BULB_INTERNEURON_DIFFERENTIATION	5	5.21363e-07	0.0222364	-0.139082	0.536145	0.795318	0.995329	4.53295e-07	0.0246609	-0.129687	0.535494	0.808639	0.997375
EQ PGS	C5	GO_MYOFILAMENT	2	5.6838e-07	0.0222365	0.114099	0.421254	0.786502	0.995329	4.53094e-07	0.0246609	0.101876	0.420752	0.808681	0.997375
EQ PGS	C5	GO_CHAPERONE_BINDING	2	9.71675e-07	0.0222369	0.394453	1.11382	0.723231	0.995329	4.52994e-07	0.0246609	0.269334	1.11248	0.808702	0.997375
EQ PGS	C5	GO_LYSOPHOSPHOLIPASE_ACTIVITY	2	2.64072e-07	0.0222362	0.127344	0.689762	0.853527	0.995329	4.52818e-07	0.0246609	0.16676	0.688933	0.808738	0.997375
EQ PGS	C5	GO_PROTEIN_TYROSINE_KINASE_BINDING	7	3.30254e-07	0.0222362	0.179725	0.870491	0.836429	0.995329	4.51096e-07	0.0246609	0.210055	0.869454	0.809095	0.997375
EQ PGS	C5	GO_ANTEROGRADE_AXONAL_TRANSPORT	6	4.39991e-07	0.0222364	0.164739	0.691281	0.811641	0.995329	4.5089e-07	0.0246609	0.166771	0.690452	0.809138	0.997375
EQ PGS	C5	GO_INTERLEUKIN_4_PRODUCTION	1	6.41692e-07	0.0222366	0.146319	0.508413	0.773504	0.995329	4.50594e-07	0.0246609	0.122613	0.5078	0.809199	0.997375
EQ PGS	C5	GO_MATERNAL_PROCESS_INVOLVED_IN_PARTURITION	1	7.12433e-07	0.0222366	-0.259179	0.854688	0.761705	0.995329	4.49193e-07	0.0246609	-0.205806	0.85367	0.80949	0.997375
EQ PGS	C5	GO_PROTEIN_HOMOTETRAMERIZATION	2	4.35234e-07	0.0222364	-0.175191	0.739148	0.812643	0.995329	4.46807e-07	0.0246609	-0.177509	0.73826	0.809987	0.997375
EQ PGS	C5	GO_REGULATION_OF_ION_TRANSMEMBRANE_TRANSPORT	36	6.49529e-07	0.0222366	0.188963	0.652617	0.772163	0.995329	4.4617e-07	0.0246609	0.156614	0.651822	0.81012	0.997375
EQ PGS	C5	GO_NEGATIVE_REGULATION_OF_POSTTRANSCRIPTIONAL_GENE_SILENCING	1	7.09133e-07	0.0222366	-0.263058	0.869497	0.762241	0.995329	4.45602e-07	0.0246609	-0.208534	0.868463	0.810239	0.997375
EQ PGS	C5	GO_AXOLEMMA	3	4.31661e-07	0.0222364	-0.138119	0.585142	0.8134	0.995329	4.45424e-07	0.0246609	-0.140306	0.584437	0.810276	0.997375
EQ PGS	C5	GO_POSITIVE_REGULATION_OF_FATTY_ACID_BETA_OXIDATION	1	3.29232e-07	0.0222362	-0.0981862	0.476299	0.836679	0.995329	4.4539e-07	0.0246609	-0.114201	0.475718	0.810283	0.997375
EQ PGS	C5	GO_POSITIVE_REGULATION_OF_POSTTRANSCRIPTIONAL_GENE_SILENCING	4	7.08301e-07	0.0222366	-0.261994	0.866488	0.762376	0.995329	4.44819e-07	0.0246609	-0.207629	0.865457	0.810403	0.997375
EQ PGS	C5	GO_PROTEIN_LOCALIZATION_TO_CELL_PERIPHERY	22	4.84037e-07	0.0222364	-0.0928506	0.371472	0.802624	0.995329	4.44547e-07	0.0246609	-0.0889829	0.371018	0.810459	0.997375
EQ PGS	C5	GO_NEGATIVE_REGULATION_OF_MRNA_3_END_PROCESSING	1	2.75446e-07	0.0222362	0.0953465	0.50567	0.850442	0.995329	4.44463e-07	0.0246609	0.121118	0.505056	0.810477	0.997375
EQ PGS	C5	GO_PHOSPHATIDYLINOSITOL_PHOSPHORYLATION	4	4.23471e-07	0.0222363	0.1469	0.628334	0.815146	0.995329	4.4411e-07	0.0246609	0.15044	0.627574	0.810551	0.997375
EQ PGS	C5	GO_POSITIVE_REGULATION_OF_ENDOTHELIAL_CELL_PROLIFERATION	2	2.52907e-07	0.0222362	0.082902	0.458844	0.856622	0.995329	4.43636e-07	0.0246609	0.1098	0.458288	0.81065	0.997375
EQ PGS	C5	GO_POSITIVE_REGULATION_OF_PROTEIN_DEPOLYMERIZATION	3	2.51648e-07	0.0222362	-0.108946	0.604495	0.856976	0.995329	4.42353e-07	0.0246609	-0.144446	0.603765	0.810919	0.997375
EQ PGS	C5	GO_REGULATION_OF_PROTEIN_HOMODIMERIZATION_ACTIVITY	2	3.03267e-07	0.0222362	-0.105942	0.535472	0.843164	0.995329	4.42185e-07	0.0246609	-0.127927	0.53482	0.810954	0.997375
EQ PGS	C5	GO_TUMOR_NECROSIS_FACTOR_SUPERFAMILY_CYTOKINE_PRODUCTION	3	3.10787e-07	0.0222362	-0.0915442	0.457067	0.841257	0.995329	4.41553e-07	0.0246609	-0.109118	0.456512	0.811087	0.997375
EQ PGS	C5	GO_TETRAHYDROFOLATE_BIOSYNTHETIC_PROCESS	1	4.07861e-07	0.0222363	0.117814	0.513475	0.818525	0.995329	4.40597e-07	0.0246609	0.122452	0.512855	0.811287	0.997375
EQ PGS	C5	GO_1_ACYLGLYCEROPHOSPHOCHOLINE_O_ACYLTRANSFERASE_ACTIVITY	1	5.7331e-07	0.0222365	0.277547	1.02029	0.785601	0.995329	4.39615e-07	0.0246609	0.243041	1.01904	0.811494	0.997375
EQ PGS	C5	GO_CYTOSKELETON_ORGANIZATION	80	2.66035e-07	0.0222362	-0.189827	1.0244	0.852989	0.995329	4.38825e-07	0.0246609	-0.243804	1.02316	0.81166	0.997375
EQ PGS	C5	GO_FOLLICLE_STIMULATING_HORMONE_SECRETION	1	4.17612e-07	0.0222363	0.151282	0.651602	0.816406	0.995329	4.38752e-07	0.0246609	0.155067	0.650814	0.811675	0.997375
EQ PGS	C5	GO_ANTIGEN_PROCESSING_AND_PRESENTATION_OF_LIPID_ANTIGEN_VIA_MHC_CLASS_IB	1	9.15628e-07	0.0222368	0.24365	0.70874	0.731013	0.995329	4.37219e-07	0.0246609	0.168371	0.70789	0.811999	0.997375
EQ PGS	C5	GO_POSITIVE_REGULATION_OF_MITOCHONDRIAL_DEPOLARIZATION	1	1.46954e-07	0.0222361	0.120039	0.87159	0.890459	0.995329	4.33707e-07	0.0246609	0.206235	0.870588	0.812741	0.997375
EQ PGS	C5	GO_GAMMA_AMINOBUTYRIC_ACID_SIGNALING_PATHWAY	2	5.94762e-07	0.0222365	0.15583	0.562418	0.781726	0.995329	4.30866e-07	0.0246609	0.132635	0.56174	0.813344	0.997375
EQ PGS	C5	GO_POSITIVE_REGULATION_OF_CHROMATIN_SILENCING	1	3.10407e-07	0.0222362	-0.0938174	0.468704	0.841353	0.995329	4.30838e-07	0.0246609	-0.110529	0.468132	0.81335	0.997375
EQ PGS	C5	GO_REGULATION_OF_ORGANIC_ACID_TRANSPORT	2	2.79288e-07	0.0222362	-0.138311	0.72847	0.849415	0.995329	4.29329e-07	0.0246609	-0.171489	0.727597	0.813671	0.997375
EQ PGS	C5	GO_DOUBLE_STRAND_BREAK_REPAIR_VIA_BREAK_INDUCED_REPLICATION	1	4.92394e-07	0.0222364	-0.121819	0.483212	0.800963	0.995329	4.2841e-07	0.0246609	-0.11363	0.482626	0.813867	0.997375
EQ PGS	C5	GO_MULTI_ORGANISM_REPRODUCTIVE_PROCESS	31	2.64438e-07	0.0222362	-0.209185	1.13227	0.853426	0.995329	4.28307e-07	0.0246609	-0.266228	1.1309	0.813889	0.997375
EQ PGS	C5	GO_NEGATIVE_REGULATION_OF_RYANODINE_SENSITIVE_CALCIUM_RELEASE_CHANNEL_ACTIVITY	1	7.40072e-07	0.0222367	0.198999	0.643865	0.757269	0.995329	4.27336e-07	0.0246609	0.151219	0.643086	0.814096	0.997375
EQ PGS	C5	GO_NUCLEOLUS	27	7.48196e-07	0.0222367	0.221715	0.713457	0.755982	0.995329	4.26302e-07	0.0246609	0.167362	0.712601	0.814317	0.997375
EQ PGS	C5	GO_NUCLEAR_TRANSCRIBED_MRNA_CATABOLIC_PROCESS_EXONUCLEOLYTIC	2	7.38213e-07	0.0222367	0.197545	0.639963	0.757564	0.995329	4.25932e-07	0.0246609	0.150055	0.639189	0.814396	0.997375
EQ PGS	C5	GO_NITRIC_OXIDE_MEDIATED_SIGNAL_TRANSDUCTION	3	4.8375e-07	0.0222364	-0.144804	0.579495	0.802681	0.995329	4.25708e-07	0.0246609	-0.135842	0.578796	0.814444	0.997375
EQ PGS	C5	GO_INSULIN_RECEPTOR_SUBSTRATE_BINDING	1	3.10524e-07	0.0222362	0.175263	0.87543	0.841323	0.995329	4.24663e-07	0.0246609	0.204964	0.874387	0.814668	0.997375
EQ PGS	C5	GO_RESPONSE_TO_COCAINE	2	6.50339e-07	0.0222366	0.183333	0.632777	0.772025	0.995329	4.23809e-07	0.0246609	0.148002	0.632019	0.814851	0.997375
EQ PGS	C5	GO_ACID_SECRETION	3	4.78578e-07	0.0222364	0.135654	0.545803	0.803717	0.995329	4.21056e-07	0.0246609	0.127242	0.545141	0.815442	0.997375
EQ PGS	C5	GO_CD4_POSITIVE_ALPHA_BETA_T_CELL_ACTIVATION	2	8.48029e-07	0.0222368	0.210789	0.637122	0.740762	0.995329	4.20512e-07	0.0246609	0.148436	0.636354	0.81556	0.997375
EQ PGS	C5	GO_RHO_PROTEIN_SIGNAL_TRANSDUCTION	19	8.76953e-07	0.0222368	0.167127	0.496751	0.736539	0.995329	4.2039e-07	0.0246609	0.115716	0.496154	0.815586	0.997375
EQ PGS	C5	GO_POSITIVE_REGULATION_OF_TELOMERE_MAINTENANCE	4	4.40462e-07	0.0222364	-0.237554	0.996295	0.811543	0.995329	4.19275e-07	0.0246609	-0.231773	0.99509	0.815826	0.997375
EQ PGS	C5	GO_CYTOPLASMIC_PATTERN_RECOGNITION_RECEPTOR_SIGNALING_PATHWAY	1	2.62764e-07	0.0222362	0.0861655	0.467876	0.853886	0.995329	4.17805e-07	0.0246609	0.108652	0.467305	0.816144	0.997375
EQ PGS	C5	GO_SARCOPLASM	11	1.62808e-07	0.0222361	-0.0816373	0.563159	0.88474	0.995329	4.17762e-07	0.0246609	-0.130774	0.562476	0.816153	0.997375
EQ PGS	C5	GO_POSITIVE_REGULATION_OF_ATTACHMENT_OF_SPINDLE_MICROTUBULES_TO_KINETOCHORE	1	1.56522e-07	0.0222361	0.120679	0.84903	0.886972	0.995329	4.17234e-07	0.0246609	0.197042	0.848041	0.816267	0.997375
EQ PGS	C5	GO_NEGATIVE_REGULATION_OF_MONONUCLEAR_CELL_MIGRATION	2	2.88645e-07	0.0222362	-0.0830271	0.430148	0.846944	0.995329	4.16285e-07	0.0246609	-0.0997099	0.429626	0.816472	0.997375
EQ PGS	C5	GO_COLUMNAR_CUBOIDAL_EPITHELIAL_CELL_DEVELOPMENT	3	5.77229e-07	0.0222365	0.159097	0.582865	0.784887	0.995329	4.15614e-07	0.0246609	0.135007	0.582184	0.816618	0.997375
EQ PGS	C5	GO_POSITIVE_REGULATION_OF_SYNAPTIC_TRANSMISSION_GABAERGIC	2	5.543e-07	0.0222365	0.225459	0.842898	0.7891	0.995329	4.14436e-07	0.0246609	0.194951	0.84187	0.816873	0.997375
EQ PGS	C5	GO_NEGATIVE_REGULATION_OF_RECEPTOR_SIGNALING_PATHWAY_VIA_STAT	1	2.66337e-07	0.0222362	-0.0853623	0.460395	0.852907	0.995329	4.13947e-07	0.0246609	-0.106422	0.459839	0.816979	0.997375
EQ PGS	C5	GO_NEGATIVE_REGULATION_OF_BIOMINERALIZATION	1	6.99405e-07	0.0222366	0.243616	0.810813	0.763828	0.995329	4.13508e-07	0.0246609	0.187321	0.80983	0.817075	0.997375
EQ PGS	C5	GO_STRIATED_MUSCLE_MYOSIN_THICK_FILAMENT_ASSEMBLY	1	2.85734e-07	0.0222362	-0.0839177	0.436971	0.847708	0.995329	4.12719e-07	0.0246609	-0.100857	0.436441	0.817246	0.997375
EQ PGS	C5	GO_REGULATION_OF_T_CELL_MEDIATED_IMMUNITY	1	8.56239e-08	0.022236	0.0730656	0.695018	0.916275	0.995329	4.12261e-07	0.0246609	0.160334	0.694207	0.817346	0.997375
EQ PGS	C5	GO_GASTRO_INTESTINAL_SYSTEM_SMOOTH_MUSCLE_CONTRACTION	2	7.07039e-07	0.0222366	0.13187	0.436521	0.762581	0.995329	4.11569e-07	0.0246609	0.100613	0.435995	0.817496	0.997375
EQ PGS	C5	GO_DETECTION_OF_CELL_DENSITY	2	4.39184e-07	0.0222364	-0.130416	0.547756	0.811811	0.995329	4.11218e-07	0.0246609	-0.126195	0.547086	0.817573	0.997375
EQ PGS	C5	GO_RETROGRADE_TRANSPORT_ENDOSOME_TO_PLASMA_MEMBRANE	2	1.69229e-07	0.0222361	-0.101144	0.684359	0.882506	0.995329	4.10878e-07	0.0246609	-0.157605	0.683538	0.817647	0.997375
EQ PGS	C5	GO_RENAL_SYSTEM_VASCULATURE_DEVELOPMENT	1	2.47475e-07	0.0222362	-0.203007	1.13586	0.858154	0.995329	4.10536e-07	0.0246609	-0.261473	1.13449	0.817721	0.997375
EQ PGS	C5	GO_REGULATION_OF_NERVOUS_SYSTEM_PROCESS	10	5.17552e-07	0.0222364	0.207556	0.803043	0.796051	0.995329	4.10234e-07	0.0246609	0.184792	0.802076	0.817787	0.997375
EQ PGS	C5	GO_DENDRITIC_CELL_MIGRATION	1	3.84291e-07	0.0222363	0.0310721	0.139515	0.823758	0.995329	4.08503e-07	0.0246609	0.0320361	0.139345	0.818165	0.997375
EQ PGS	C5	GO_GTPASE_ACTIVATING_PROTEIN_BINDING	1	6.97463e-07	0.0222366	-0.165937	0.553047	0.764146	0.995329	4.08127e-07	0.0246609	-0.126939	0.552388	0.818248	0.997375
EQ PGS	C5	GO_REGULATION_OF_CELL_MORPHOGENESIS_INVOLVED_IN_DIFFERENTIATION	37	2.67815e-07	0.0222362	-0.0973846	0.523786	0.852504	0.995329	4.07226e-07	0.0246609	-0.120087	0.523149	0.818445	0.997375
EQ PGS	C5	GO_TITIN_BINDING	2	6.94349e-07	0.0222366	-0.161847	0.540625	0.764658	0.995329	4.05396e-07	0.0246609	-0.123672	0.539981	0.818846	0.997375
EQ PGS	C5	GO_NUCLEOBASE_CONTAINING_COMPOUND_TRANSMEMBRANE_TRANSPORTER_ACTIVITY	1	6.94349e-07	0.0222366	-0.163707	0.546839	0.764658	0.995329	4.05396e-07	0.0246609	-0.125093	0.546187	0.818846	0.997375
EQ PGS	C5	GO_GLOMERULAR_EPITHELIAL_CELL_DEVELOPMENT	2	5.07209e-07	0.0222364	0.189488	0.740575	0.798054	0.995329	4.04054e-07	0.0246609	0.169131	0.739691	0.819141	0.997375
EQ PGS	C5	GO_G_PROTEIN_COUPLED_NEUROTRANSMITTER_RECEPTOR_ACTIVITY	2	4.56091e-07	0.0222364	0.157714	0.650019	0.808292	0.995329	4.03637e-07	0.0246609	0.148373	0.649243	0.819233	0.997375
EQ PGS	C5	GO_ENDOPLASMIC_RETICULUM_TUBULAR_NETWORK_ORGANIZATION	1	2.62659e-07	0.0222362	-0.0864622	0.469581	0.853915	0.995329	4.03628e-07	0.0246609	-0.107183	0.469011	0.819235	0.997375
EQ PGS	C5	GO_DNA_REPLICATION	10	4.65948e-07	0.0222364	0.266403	1.0863	0.806272	0.995329	4.01307e-07	0.0246609	0.247235	1.08498	0.819746	0.997375
EQ PGS	C5	GO_POSITIVE_REGULATION_OF_RECEPTOR_SIGNALING_PATHWAY_VIA_STAT	2	2.52174e-07	0.0222362	-0.0845424	0.468603	0.856828	0.995329	4.00479e-07	0.0246609	-0.106542	0.468038	0.819929	0.997375
EQ PGS	C5	GO_REGULATION_OF_RESPIRATORY_SYSTEM_PROCESS	2	5.78359e-07	0.0222365	0.226849	0.830268	0.784682	0.995329	3.98868e-07	0.0246609	0.18839	0.829263	0.820286	0.997375
EQ PGS	C5	GO_ION_CHANNEL_REGULATOR_ACTIVITY	6	2.47018e-07	0.0222362	-0.124544	0.69749	0.858284	0.995329	3.98339e-07	0.0246609	-0.15816	0.696658	0.820403	0.997375
EQ PGS	C5	GO_RESPONSE_TO_GLUCAGON	1	6.00464e-07	0.0222365	0.271343	0.974665	0.780709	0.995329	3.97374e-07	0.0246609	0.220739	0.973483	0.820617	0.997375
EQ PGS	C5	GO_T_CELL_PROLIFERATION	3	7.11131e-08	0.022236	0.0380288	0.396934	0.923674	0.995329	3.97351e-07	0.0246609	0.0898962	0.396463	0.820622	0.997375
EQ PGS	C5	GO_REGULATION_OF_LAMELLIPODIUM_ORGANIZATION	10	4.82186e-07	0.0222364	0.120829	0.484335	0.802994	0.995329	3.97326e-07	0.0246609	0.109684	0.483747	0.820627	0.997375
EQ PGS	C5	GO_PHOSPHATIDYLCHOLINE_TRANSPORTER_ACTIVITY	2	3.77534e-07	0.0222363	0.143674	0.650849	0.825289	0.995329	3.9711e-07	0.0246609	0.147356	0.650071	0.820675	0.997375
EQ PGS	C5	GO_NEGATIVE_REGULATION_OF_INTERLEUKIN_6_PRODUCTION	3	4.13487e-07	0.0222363	0.131891	0.570907	0.817299	0.995329	3.96703e-07	0.0246609	0.12919	0.570223	0.820766	0.997375
EQ PGS	C5	GO_ER_ASSOCIATED_MISFOLDED_PROTEIN_CATABOLIC_PROCESS	1	2.57819e-07	0.0222362	-0.0844225	0.462787	0.855252	0.995329	3.96409e-07	0.0246609	-0.104683	0.462225	0.820831	0.997375
EQ PGS	C5	GO_REGULATION_OF_BIOMINERALIZATION	5	6.76883e-07	0.0222366	0.238305	0.806227	0.767551	0.995329	3.96251e-07	0.0246609	0.182334	0.805249	0.820866	0.997375
EQ PGS	C5	GO_PROTEIN_ACETYLATION	8	1.72654e-06	0.0222376	-0.157078	0.332742	0.636876	0.995329	3.94858e-07	0.0246609	-0.0751349	0.332406	0.821176	0.997375
EQ PGS	C5	GO_NEGATIVE_REGULATION_OF_OXIDOREDUCTASE_ACTIVITY	1	4.06462e-07	0.0222363	-0.220736	0.963705	0.818831	0.995329	3.93662e-07	0.0246609	-0.217234	0.96253	0.821442	0.997375
EQ PGS	C5	GO_PEROXISOME_ORGANIZATION	2	5.48527e-07	0.0222365	0.10243	0.384954	0.790175	0.995329	3.92405e-07	0.0246608	0.0866375	0.384492	0.821723	0.997375
EQ PGS	C5	GO_MITOCHONDRIAL_DEPOLARIZATION	2	1.17938e-07	0.022236	0.107103	0.868072	0.901806	0.995329	3.91393e-07	0.0246608	0.195126	0.867074	0.821949	0.997375
EQ PGS	C5	GO_ALCOHOL_BIOSYNTHETIC_PROCESS	6	1.87479e-07	0.0222361	-0.0905837	0.58231	0.876381	0.995329	3.9095e-07	0.0246608	-0.130811	0.581611	0.822048	0.997375
EQ PGS	C5	GO_POSITIVE_REGULATION_OF_AUTOPHAGY	7	2.95092e-07	0.0222362	-0.149127	0.764115	0.845265	0.995329	3.9048e-07	0.0246608	-0.171547	0.763188	0.822153	0.997375
EQ PGS	C5	GO_KERATAN_SULFATE_METABOLIC_PROCESS	2	5.19293e-07	0.0222364	0.146163	0.564561	0.795716	0.995329	3.89788e-07	0.0246608	0.126633	0.563872	0.822308	0.997375
EQ PGS	C5	GO_REGULATION_OF_OSTEOBLAST_DIFFERENTIATION	5	4.27826e-07	0.0222363	-0.23012	0.979267	0.814215	0.995329	3.89669e-07	0.0246608	-0.219622	0.978082	0.822335	0.997375
EQ PGS	C5	GO_NEGATIVE_REGULATION_OF_FEMALE_GONAD_DEVELOPMENT	1	1.61142e-07	0.0222361	-0.100443	0.696458	0.885327	0.995329	3.88165e-07	0.0246608	-0.155895	0.69562	0.822673	0.997375
EQ PGS	C5	GO_NUCLEAR_BODY	33	3.84696e-07	0.0222363	-0.0947231	0.425087	0.823666	0.995329	3.87379e-07	0.0246608	-0.0950562	0.424581	0.822849	0.997375
EQ PGS	C5	GO_CELLULAR_RESPONSE_TO_PROSTAGLANDIN_STIMULUS	1	3.12228e-07	0.0222362	-0.0804619	0.400806	0.840894	0.995329	3.87266e-07	0.0246608	-0.0896117	0.400321	0.822875	0.997375
EQ PGS	C5	GO_LATE_ENDOSOME_MEMBRANE	2	3.25501e-07	0.0222362	0.0781722	0.381379	0.837594	0.995329	3.86944e-07	0.0246608	0.085232	0.380914	0.822947	0.997375
EQ PGS	C5	GO_OXIDOREDUCTASE_ACTIVITY_ACTING_ON_THE_CH_CH_GROUP_OF_DONORS	2	4.10482e-07	0.0222363	-0.143525	0.623533	0.817953	0.995329	3.8674e-07	0.0246608	-0.139313	0.622774	0.822993	0.997375
EQ PGS	C5	GO_POSITIVE_REGULATION_OF_VESICLE_FUSION	1	2.28901e-07	0.0222361	0.0843744	0.490871	0.863526	0.995329	3.86435e-07	0.0246608	0.10963	0.490274	0.823062	0.997375
EQ PGS	C5	GO_EPITHELIAL_CELL_PROLIFERATION	9	5.15107e-07	0.0222364	0.190337	0.738166	0.796523	0.995329	3.85729e-07	0.0246608	0.16471	0.737273	0.823221	0.997375
EQ PGS	C5	GO_PROSTANOID_RECEPTOR_ACTIVITY	1	2.59029e-07	0.0222362	-0.0234371	0.128177	0.854917	0.995329	3.84586e-07	0.0246608	-0.0285582	0.128021	0.823478	0.997375
EQ PGS	C5	GO_NEGATIVE_REGULATION_OF_CHONDROCYTE_DIFFERENTIATION	1	6.7114e-07	0.0222366	0.245785	0.835081	0.768511	0.995329	3.84406e-07	0.0246608	0.186024	0.834105	0.823519	0.997375
EQ PGS	C5	GO_ADIPOSE_TISSUE_DEVELOPMENT	1	1.82876e-07	0.0222361	-0.0902046	0.587126	0.877896	0.995329	3.84312e-07	0.0246608	-0.130769	0.586421	0.82354	0.997375
EQ PGS	C5	GO_INTRINSIC_APOPTOTIC_SIGNALING_PATHWAY	10	5.24618e-07	0.0222364	0.210068	0.807268	0.794694	0.995329	3.83996e-07	0.0246608	0.179726	0.8063	0.823612	0.997375
EQ PGS	C5	GO_SEROTONIN_METABOLIC_PROCESS	1	5.1216e-07	0.0222364	0.147088	0.572076	0.797093	0.995329	3.83171e-07	0.0246608	0.127225	0.571378	0.823798	0.997375
EQ PGS	C5	GO_NEGATIVE_REGULATION_OF_AXON_GUIDANCE	6	5.88561e-07	0.0222365	0.265381	0.962839	0.782838	0.995329	3.82372e-07	0.0246608	0.213905	0.96167	0.823979	0.997375
EQ PGS	C5	GO_GROWTH_FACTOR_RECEPTOR_BINDING	5	6.62849e-07	0.0222366	-0.1545	0.528205	0.769904	0.995329	3.82061e-07	0.0246608	-0.117301	0.527576	0.824049	0.997375
EQ PGS	C5	GO_REGULATION_OF_CARDIAC_MUSCLE_CELL_MEMBRANE_REPOLARIZATION	2	5.74392e-07	0.0222365	0.266211	0.977691	0.785403	0.995329	3.81814e-07	0.0246608	0.217046	0.976504	0.824105	0.997375
EQ PGS	C5	GO_NEGATIVE_REGULATION_OF_CALCIUM_ION_TRANSPORT_INTO_CYTOSOL	3	5.82122e-07	0.0222365	0.266256	0.971344	0.784	0.995329	3.81222e-07	0.0246608	0.21547	0.970165	0.82424	0.997375
EQ PGS	C5	GO_OXIDOREDUCTASE_ACTIVITY_ACTING_ON_PEROXIDE_AS_ACCEPTOR	3	6.66102e-07	0.0222366	-0.145872	0.497488	0.769356	0.995329	3.80594e-07	0.0246608	-0.110268	0.496896	0.824382	0.997375
EQ PGS	C5	GO_EMBRYONIC_DIGESTIVE_TRACT_DEVELOPMENT	1	4.00386e-07	0.0222363	-0.219927	0.967429	0.820167	0.995329	3.79698e-07	0.0246608	-0.214171	0.96625	0.824585	0.997375
EQ PGS	C5	GO_REGULATION_OF_HISTONE_UBIQUITINATION	1	5.26594e-07	0.0222364	0.123826	0.474957	0.794317	0.995329	3.78633e-07	0.0246608	0.105	0.474381	0.824828	0.997375
EQ PGS	C5	GO_MICROTUBULE_ORGANIZING_CENTER_LOCALIZATION	3	2.20543e-07	0.0222361	-0.117288	0.695162	0.866017	0.995329	3.76712e-07	0.0246608	-0.153292	0.694327	0.825265	0.997375
EQ PGS	C5	GO_OXIDOREDUCTASE_ACTIVITY_ACTING_ON_CH_OH_GROUP_OF_DONORS	1	2.70917e-07	0.0222362	0.155889	0.833639	0.851662	0.995329	3.76632e-07	0.0246608	0.183811	0.832645	0.825284	0.997375
EQ PGS	C5	GO_LIPOPHAGY	2	2.2039e-07	0.0222361	-0.115325	0.683766	0.866063	0.995329	3.76466e-07	0.0246608	-0.15073	0.682945	0.825321	0.997375
EQ PGS	C5	GO_REGULATION_OF_ENDOTHELIAL_CELL_DIFFERENTIATION	3	2.11809e-07	0.0222361	0.0613027	0.370755	0.868672	0.995329	3.76032e-07	0.0246608	0.0816812	0.370304	0.825421	0.997375
EQ PGS	C5	GO_LIGAND_GATED_CATION_CHANNEL_ACTIVITY	4	2.6179e-07	0.0222362	-0.124401	0.676749	0.854154	0.995329	3.75066e-07	0.0246608	-0.148906	0.675939	0.825641	0.997375
EQ PGS	C5	GO_REGULATION_OF_POSTTRANSCRIPTIONAL_GENE_SILENCING	5	2.41563e-07	0.0222362	0.0895614	0.507208	0.859841	0.995329	3.74971e-07	0.0246608	0.111587	0.506599	0.825663	0.997375
EQ PGS	C5	GO_NEURON_PROJECTION_GUIDANCE	34	5.09056e-07	0.0222364	-0.15637	0.610028	0.797695	0.995329	3.74749e-07	0.0246608	-0.134175	0.609324	0.825714	0.997375
EQ PGS	C5	GO_POSITIVE_REGULATION_OF_CHOLESTEROL_EFFLUX	1	2.12333e-07	0.0222361	0.0563985	0.340674	0.868512	0.995329	3.74498e-07	0.0246608	0.0749008	0.340259	0.825771	0.997375
EQ PGS	C5	GO_REGULATION_OF_CELL_ADHESION	42	7.21184e-07	0.0222366	-0.285189	0.934739	0.76029	0.995329	3.73805e-07	0.0246608	-0.205329	0.933632	0.82593	0.997375
EQ PGS	C5	GO_CHONDROITIN_SULFATE_PROTEOGLYCAN_METABOLIC_PROCESS	6	5.42074e-07	0.0222365	-0.163538	0.618259	0.791384	0.995329	3.73585e-07	0.0246608	-0.135772	0.617537	0.825981	0.997375
EQ PGS	C5	GO_POSITIVE_REGULATION_OF_HEAT_GENERATION	1	2.63369e-07	0.0222362	-0.0850474	0.461274	0.85372	0.995329	3.72969e-07	0.0246608	-0.101209	0.460711	0.826122	0.997375
EQ PGS	C5	GO_CELL_CELL_ADHESION_VIA_PLASMA_MEMBRANE_ADHESION_MOLECULES	36	5.34432e-07	0.0222365	0.221369	0.842852	0.792826	0.995329	3.71746e-07	0.0246608	0.184628	0.841827	0.826402	0.997375
EQ PGS	C5	GO_ASPARTATE_FAMILY_AMINO_ACID_METABOLIC_PROCESS	1	1.93206e-07	0.0222361	0.118659	0.7514	0.874522	0.995329	3.71418e-07	0.0246608	0.164524	0.75049	0.826478	0.997375
EQ PGS	C5	GO_CATECHOLAMINE_UPTAKE_INVOLVED_IN_SYNAPTIC_TRANSMISSION	1	1.25412e-07	0.022236	0.106964	0.840712	0.898759	0.995329	3.70908e-07	0.0246608	0.183961	0.839733	0.826595	0.997375
EQ PGS	C5	GO_PROTEIN_PALMITOYLATION	1	5.38344e-07	0.0222365	-0.164709	0.624837	0.792087	0.995329	3.70403e-07	0.0246608	-0.136631	0.624107	0.826711	0.997375
EQ PGS	C5	GO_NEGATIVE_REGULATION_OF_CATABOLIC_PROCESS	15	5.62341e-07	0.0222365	0.226625	0.841179	0.787612	0.995329	3.70116e-07	0.0246608	0.183862	0.840177	0.826777	0.997375
EQ PGS	C5	GO_MONOVALENT_INORGANIC_ANION_HOMEOSTASIS	3	2.56237e-07	0.0222362	0.129636	0.712829	0.855692	0.995329	3.69767e-07	0.0246608	0.15573	0.711963	0.826858	0.997375
EQ PGS	C5	GO_CONNECTIVE_TISSUE_DEVELOPMENT	14	2.20016e-07	0.0222361	0.0771498	0.457813	0.866176	0.995329	3.69656e-07	0.0246608	0.100002	0.457255	0.826883	0.997375
EQ PGS	C5	GO_MAMMARY_GLAND_EPITHELIUM_DEVELOPMENT	3	2.94196e-07	0.0222362	-0.0766337	0.393262	0.845497	0.995329	3.68153e-07	0.0246608	-0.0857277	0.392786	0.82723	0.997375
EQ PGS	C5	GO_BUTYRATE_COA_LIGASE_ACTIVITY	2	4.90639e-07	0.0222364	0.260498	1.03515	0.80131	0.995329	3.68075e-07	0.0246608	0.225628	1.03389	0.827248	0.997375
EQ PGS	C5	GO_REGULATION_OF_VIRAL_GENOME_REPLICATION	2	1.8731e-07	0.0222361	0.0755523	0.485901	0.876436	0.995329	3.67833e-07	0.0246608	0.105876	0.485313	0.827304	0.997375
EQ PGS	C5	GO_PROTEIN_KINASE_A_CATALYTIC_SUBUNIT_BINDING	1	2.23905e-07	0.0222361	-0.0764928	0.449955	0.86501	0.995329	3.67725e-07	0.0246608	-0.0980291	0.449409	0.827329	0.997375
EQ PGS	C5	GO_AUTONOMIC_NERVOUS_SYSTEM_DEVELOPMENT	4	1.89988e-07	0.0222361	0.116343	0.742949	0.875563	0.995329	3.67002e-07	0.0246608	0.161703	0.742049	0.827496	0.997375
EQ PGS	C5	GO_NEGATIVE_REGULATION_OF_SYNAPSE_ASSEMBLY	1	1.236e-07	0.022236	0.106716	0.844894	0.899489	0.995329	3.66813e-07	0.0246608	0.183853	0.84391	0.82754	0.997375
EQ PGS	C5	GO_OXIDOREDUCTASE_ACTIVITY_ACTING_ON_THE_CH_NH2_GROUP_OF_DONORS_OXYGEN_AS_ACCEPTOR	1	6.43865e-07	0.0222366	-0.161214	0.559224	0.773132	0.995329	3.66222e-07	0.0246608	-0.121588	0.558558	0.827677	0.997375
EQ PGS	C5	GO_REGULATION_OF_OXIDOREDUCTASE_ACTIVITY	2	3.70804e-07	0.0222363	0.0871758	0.398478	0.826828	0.995329	3.65337e-07	0.0246608	0.086532	0.397995	0.827882	0.997375
EQ PGS	C5	GO_INTRINSIC_COMPONENT_OF_THE_CYTOPLASMIC_SIDE_OF_THE_PLASMA_MEMBRANE	1	2.01084e-07	0.0222361	-0.0662222	0.411051	0.872011	0.995329	3.65062e-07	0.0246608	-0.089228	0.41055	0.827945	0.997375
EQ PGS	C5	GO_CELLULAR_COMPONENT_MAINTENANCE	8	1.84476e-07	0.0222361	-0.10819	0.701126	0.877367	0.995329	3.64181e-07	0.0246608	-0.152015	0.700286	0.82815	0.997375
EQ PGS	C5	GO_FIBROBLAST_MIGRATION	6	7.6167e-07	0.0222367	0.262032	0.835701	0.753865	0.995329	3.6369e-07	0.0246608	0.181069	0.834694	0.828264	0.997375
EQ PGS	C5	GO_NEGATIVE_REGULATION_OF_CELL_MATRIX_ADHESION	5	7.24879e-07	0.0222366	0.189933	0.620938	0.759696	0.995329	3.62601e-07	0.0246608	0.134335	0.620188	0.828517	0.997375
EQ PGS	C5	GO_RESPONSE_TO_AUDITORY_STIMULUS	4	3.94157e-07	0.0222363	-0.15595	0.691401	0.821547	0.995329	3.62232e-07	0.0246608	-0.149503	0.690566	0.828603	0.997375
EQ PGS	C5	GO_ADRENERGIC_RECEPTOR_BINDING	1	1.82581e-07	0.0222361	0.107669	0.701367	0.877994	0.995329	3.61196e-07	0.0246608	0.151442	0.700524	0.828845	0.997375
EQ PGS	C5	GO_NEGATIVE_REGULATION_OF_WOUND_HEALING	2	3.87012e-07	0.0222363	-0.1266	0.566439	0.823145	0.995329	3.61164e-07	0.0246608	-0.1223	0.565747	0.828852	0.997375
EQ PGS	C5	GO_INTERLEUKIN_5_PRODUCTION	2	5.3103e-07	0.0222364	0.135095	0.516011	0.793472	0.995329	3.61107e-07	0.0246608	0.111405	0.515388	0.828866	0.997375
EQ PGS	C5	GO_REGULATION_OF_NUCLEOCYTOPLASMIC_TRANSPORT	4	1.62647e-06	0.0222375	-0.192688	0.420545	0.646819	0.995329	3.6101e-07	0.0246608	-0.0907997	0.42012	0.828888	0.997375
EQ PGS	C5	GO_POLYOL_METABOLIC_PROCESS	4	4.71015e-07	0.0222364	0.0945334	0.383397	0.805243	0.995329	3.60965e-07	0.0246608	0.0827584	0.382937	0.828899	0.997375
EQ PGS	C5	GO_NEGATIVE_REGULATION_OF_CELLULAR_AMINE_METABOLIC_PROCESS	1	5.06052e-07	0.0222364	0.122079	0.477665	0.79828	0.995329	3.6042e-07	0.0246608	0.103028	0.477087	0.829026	0.997375
EQ PGS	C5	GO_NUCLEOSIDE_TRIPHOSPHATE_DIPHOSPHATASE_ACTIVITY	1	4.82059e-07	0.0222364	0.256341	1.02766	0.803019	0.995329	3.59967e-07	0.0246608	0.221515	1.02641	0.829132	0.997375
EQ PGS	C5	GO_REGULATION_OF_TISSUE_REMODELING	4	2.23592e-07	0.0222361	0.0685579	0.403562	0.865103	0.995329	3.59554e-07	0.0246608	0.0869392	0.403071	0.829228	0.997375
EQ PGS	C5	GO_SPONTANEOUS_NEUROTRANSMITTER_SECRETION	1	3.84797e-07	0.0222363	-0.127723	0.573104	0.823644	0.995329	3.58664e-07	0.0246608	-0.12331	0.572403	0.829436	0.997375
EQ PGS	C5	GO_POSITIVE_REGULATION_OF_TRANSMEMBRANE_RECEPTOR_PROTEIN_SERINE_THREONINE_KINASE_SIGNALING_PATHWAY	5	4.02411e-07	0.0222363	-0.184189	0.808181	0.81972	0.995329	3.58605e-07	0.0246608	-0.17388	0.807217	0.82945	0.997375
EQ PGS	C5	GO_RESPONSE_TO_HEPARIN	2	4.11914e-07	0.0222363	0.0859467	0.37274	0.817641	0.995329	3.58474e-07	0.0246608	0.0801781	0.372285	0.829481	0.997375
EQ PGS	C5	GO_RETINA_DEVELOPMENT_IN_CAMERA_TYPE_EYE	16	2.32585e-07	0.0222362	0.0718391	0.41462	0.862443	0.995329	3.58397e-07	0.0246608	0.0891789	0.414122	0.829499	0.997375
EQ PGS	C5	GO_POSITIVE_REGULATION_OF_CELL_GROWTH	10	3.72128e-07	0.0222363	-0.210077	0.958546	0.826524	0.995329	3.58293e-07	0.0246608	-0.206136	0.957377	0.829523	0.997375
EQ PGS	C5	GO_T_TUBULE_ORGANIZATION	1	5.02919e-07	0.0222364	0.122392	0.480379	0.798892	0.995329	3.58021e-07	0.0246608	0.103268	0.479797	0.829587	0.997375
EQ PGS	C5	GO_REGULATION_OF_SYNAPSE_STRUCTURAL_PLASTICITY	2	9.74295e-08	0.022236	0.0965797	0.861234	0.910712	0.995329	3.57209e-07	0.0246608	0.184942	0.860245	0.829777	0.997375
EQ PGS	C5	GO_MESONEPHROS_DEVELOPMENT	7	6.98521e-07	0.0222366	0.20574	0.685187	0.763973	0.995329	3.5714e-07	0.0246608	0.147115	0.684362	0.829794	0.997375
EQ PGS	C5	GO_POSITIVE_REGULATION_OF_TOLL_LIKE_RECEPTOR_4_SIGNALING_PATHWAY	1	5.641e-07	0.0222365	0.140929	0.522278	0.787288	0.995329	3.56929e-07	0.0246608	0.112104	0.521647	0.829843	0.997375
EQ PGS	C5	GO_POSITIVE_REGULATION_OF_NEURON_APOPTOTIC_PROCESS	2	5.16384e-07	0.0222364	0.219513	0.850266	0.796276	0.995329	3.56493e-07	0.0246608	0.182391	0.849231	0.829945	0.997375
EQ PGS	C5	GO_CALCIUM_MEDIATED_SIGNALING	24	6.55289e-07	0.0222366	0.28726	0.987733	0.771183	0.995329	3.54567e-07	0.0246608	0.211308	0.986541	0.830398	0.997375
EQ PGS	C5	GO_URINARY_TRACT_SMOOTH_MUSCLE_CONTRACTION	1	6.34436e-07	0.0222366	0.127294	0.444831	0.774754	0.995329	3.54151e-07	0.0246608	0.095108	0.444295	0.830497	0.997375
EQ PGS	C5	GO_ACYLGLYCEROL_LIPASE_ACTIVITY	1	4.73998e-07	0.0222364	0.253263	1.02391	0.804639	0.995329	3.52615e-07	0.0246608	0.218442	1.02267	0.830859	0.997375
EQ PGS	C5	GO_CRANIAL_NERVE_DEVELOPMENT	3	3.73431e-07	0.0222363	0.0302179	0.137638	0.826225	0.995329	3.5063e-07	0.0246608	0.0292824	0.137477	0.831329	0.997375
EQ PGS	C5	GO_PROTEIN_DESTABILIZATION	2	1.36579e-07	0.0222361	-0.0782848	0.589611	0.894373	0.995329	3.49861e-07	0.0246608	-0.125296	0.588896	0.831511	0.997375
EQ PGS	C5	GO_CELLULAR_RESPONSE_TO_EXTRACELLULAR_STIMULUS	6	4.50747e-07	0.0222364	-0.141704	0.587483	0.809397	0.995329	3.49654e-07	0.0246608	-0.124806	0.586766	0.83156	0.997375
EQ PGS	C5	GO_POSITIVE_REGULATION_OF_VIRAL_GENOME_REPLICATION	1	1.93697e-07	0.0222361	0.05505	0.348158	0.874364	0.995329	3.48393e-07	0.0246608	0.0738301	0.347734	0.831859	0.997375
EQ PGS	C5	GO_DNA_BINDING_TRANSCRIPTION_FACTOR_ACTIVITY_RNA_POLYMERASE_II_SPECIFIC	37	5.23931e-07	0.0222364	0.205558	0.790454	0.794826	0.995329	3.48348e-07	0.0246608	0.167613	0.789497	0.83187	0.997375
EQ PGS	C5	GO_POSITIVE_REGULATION_OF_TOLL_LIKE_RECEPTOR_3_SIGNALING_PATHWAY	1	5.54992e-07	0.0222365	0.13923	0.520198	0.788971	0.995329	3.48129e-07	0.0246608	0.110272	0.51957	0.831922	0.997375
EQ PGS	C5	GO_RAB_PROTEIN_SIGNAL_TRANSDUCTION	4	2.1596e-07	0.0222361	-0.115193	0.689952	0.867404	0.995329	3.47832e-07	0.0246608	-0.146194	0.689116	0.831993	0.997375
EQ PGS	C5	GO_LYMPHOCYTE_DIFFERENTIATION	16	2.04082e-07	0.0222361	-0.141527	0.872004	0.871069	0.995329	3.46963e-07	0.0246608	-0.184543	0.870973	0.8322	0.997375
EQ PGS	C5	GO_POSITIVE_REGULATION_OF_ADAPTIVE_IMMUNE_RESPONSE	1	4.01516e-07	0.0222363	0.125384	0.55077	0.819917	0.995329	3.45364e-07	0.0246608	0.116287	0.550101	0.832581	0.997375
EQ PGS	C5	GO_CYTOPLASMIC_SEQUESTERING_OF_PROTEIN	1	4.36922e-07	0.0222364	0.119828	0.50459	0.812287	0.995329	3.44474e-07	0.0246608	0.1064	0.503978	0.832794	0.997375
EQ PGS	C5	GO_LOW_DENSITY_LIPOPROTEIN_PARTICLE_CLEARANCE	1	6.38042e-07	0.0222366	0.284714	0.992121	0.774132	0.995329	3.43139e-07	0.0246608	0.208798	0.990924	0.833113	0.997375
EQ PGS	C5	GO_REGULATION_OF_PEPTIDYL_CYSTEINE_S_NITROSYLATION	1	1.27016e-07	0.022236	-0.0894766	0.698812	0.898117	0.995329	3.41933e-07	0.0246608	-0.146812	0.697972	0.833402	0.997375
EQ PGS	C5	GO_CYTOPLASMIC_MICROTUBULE	2	2.1528e-07	0.0222361	0.0923745	0.554154	0.867611	0.995329	3.41371e-07	0.0246608	0.116324	0.553485	0.833537	0.997375
EQ PGS	C5	GO_SKELETAL_MUSCLE_CELL_PROLIFERATION	1	6.06995e-07	0.0222365	0.126753	0.452843	0.77955	0.995329	3.40619e-07	0.0246608	0.0949532	0.452297	0.833718	0.997375
EQ PGS	C5	GO_SENSORY_PERCEPTION_OF_TEMPERATURE_STIMULUS	5	3.20705e-07	0.0222362	0.0406004	0.199553	0.838778	0.995329	3.40005e-07	0.0246608	0.0418044	0.199309	0.833866	0.997375
EQ PGS	C5	GO_REGULATION_OF_TOLL_LIKE_RECEPTOR_3_SIGNALING_PATHWAY	1	5.45668e-07	0.0222365	0.137468	0.517985	0.79071	0.995329	3.39252e-07	0.0246608	0.108394	0.517359	0.834047	0.997375
EQ PGS	C5	GO_INTRACELLULAR_STEROL_TRANSPORT	1	3.22978e-07	0.0222362	-0.114666	0.561603	0.838216	0.995329	3.39061e-07	0.0246608	-0.117487	0.560917	0.834093	0.997375
EQ PGS	C5	GO_NEGATIVE_REGULATION_OF_HISTONE_MODIFICATION	1	3.75756e-07	0.0222363	-0.194755	0.884332	0.825694	0.995329	3.37594e-07	0.0246608	-0.184604	0.883269	0.834447	0.997375
EQ PGS	C5	GO_REGULATION_OF_MUSCLE_CONTRACTION	13	4.9663e-07	0.0222364	0.110029	0.43458	0.800126	0.995329	3.36648e-07	0.0246608	0.09059	0.434051	0.834676	0.997375
EQ PGS	C5	GO_REGULATION_OF_MRNA_CATABOLIC_PROCESS	13	7.69641e-07	0.0222367	0.233836	0.741904	0.752623	0.995329	3.36621e-07	0.0246608	0.15465	0.741014	0.834683	0.997375
EQ PGS	C5	GO_NEGATIVE_REGULATION_OF_GENE_SILENCING_BY_MIRNA	1	3.66633e-07	0.0222363	-0.120348	0.553226	0.827789	0.995329	3.36207e-07	0.0246608	-0.115246	0.55255	0.834783	0.997375
EQ PGS	C5	GO_REGULATION_OF_CHROMOSOME_CONDENSATION	1	3.65309e-07	0.0222363	-0.118683	0.546559	0.828096	0.995329	3.34701e-07	0.0246608	-0.113602	0.545891	0.835148	0.997375
EQ PGS	C5	GO_CELL_JUNCTION_ORGANIZATION	29	1.28874e-07	0.022236	-0.0750387	0.581812	0.897378	0.995329	3.34401e-07	0.0246608	-0.120876	0.581106	0.835221	0.997375
EQ PGS	C5	GO_NETRIN_ACTIVATED_SIGNALING_PATHWAY	2	5.05303e-07	0.0222364	0.230817	0.903799	0.798426	0.995329	3.33897e-07	0.0246608	0.187631	0.902706	0.835343	0.997375
EQ PGS	C5	GO_MITOPHAGY	1	3.44327e-07	0.0222363	0.0894645	0.424371	0.833031	0.995329	3.33118e-07	0.0246608	0.0879972	0.423856	0.835533	0.997375
EQ PGS	C5	GO_TETRAHYDROBIOPTERIN_METABOLIC_PROCESS	1	2.57282e-07	0.0222362	0.0402377	0.220805	0.855401	0.995329	3.32782e-07	0.0246608	0.0457627	0.220536	0.835615	0.997375
EQ PGS	C5	GO_REGULATION_OF_SECRETION	48	3.71827e-07	0.0222363	-0.159216	0.726769	0.826593	0.995329	3.32312e-07	0.0246608	-0.15052	0.725889	0.835729	0.997375
EQ PGS	C5	GO_PODOSOME	2	2.39048e-07	0.0222362	-0.094366	0.537221	0.860565	0.995329	3.31682e-07	0.0246608	-0.111158	0.53657	0.835883	0.997375
EQ PGS	C5	GO_ANATOMICAL_STRUCTURE_HOMEOSTASIS	23	4.60633e-07	0.0222364	0.247224	1.0139	0.807359	0.995329	3.3131e-07	0.0246608	0.209673	1.01268	0.835973	0.997375
EQ PGS	C5	GO_POTASSIUM_ION_IMPORT_ACROSS_PLASMA_MEMBRANE	2	1.20945e-07	0.022236	-0.0769713	0.616048	0.900568	0.995329	3.3052e-07	0.0246608	-0.127245	0.615306	0.836166	0.997375
EQ PGS	C5	GO_TOLL_LIKE_RECEPTOR_3_SIGNALING_PATHWAY	1	5.3614e-07	0.0222365	0.135646	0.51564	0.792503	0.995329	3.3031e-07	0.0246608	0.106472	0.515017	0.836218	0.997375
EQ PGS	C5	GO_EAR_DEVELOPMENT	18	6.74618e-07	0.0222366	0.177499	0.601516	0.767929	0.995329	3.30247e-07	0.0246608	0.124192	0.600789	0.836233	0.997375
EQ PGS	C5	GO_AUTOPHAGOSOME_MEMBRANE	1	2.30387e-07	0.0222361	-0.0956204	0.5545	0.863089	0.995329	3.3007e-07	0.0246608	-0.114454	0.553828	0.836276	0.997375
EQ PGS	C5	GO_NEURON_PROJECTION_EXTENSION	18	6.39507e-07	0.0222366	0.141444	0.492315	0.77388	0.995329	3.29446e-07	0.0246608	0.101525	0.491733	0.836429	0.997375
EQ PGS	C5	GO_CILIARY_BASE	3	2.29891e-07	0.0222361	-0.0946569	0.549504	0.863235	0.995329	3.29373e-07	0.0246608	-0.113303	0.548839	0.836447	0.997375
EQ PGS	C5	GO_TRICARBOXYLIC_ACID_CYCLE	4	2.36192e-07	0.0222362	-0.0928614	0.531843	0.861392	0.995329	3.29214e-07	0.0246608	-0.109635	0.531199	0.836486	0.997375
EQ PGS	C5	GO_GTP_RHO_BINDING	1	1.72113e-07	0.0222361	0.114974	0.771391	0.881516	0.995329	3.28352e-07	0.0246608	0.158807	0.770456	0.836697	0.997375
EQ PGS	C5	GO_REGULATION_OF_TRANSLATIONAL_INITIATION_BY_EIF2_ALPHA_PHOSPHORYLATION	1	8.04771e-08	0.022236	-0.0383922	0.376693	0.918821	0.995329	3.2769e-07	0.0246608	-0.0774738	0.376246	0.836859	0.997375
EQ PGS	C5	GO_NEGATIVE_REGULATION_OF_CHROMOSOME_ORGANIZATION	3	3.4211e-07	0.0222363	-0.153784	0.731826	0.833561	0.995329	3.27522e-07	0.0246608	-0.150473	0.73095	0.836901	0.997375
EQ PGS	C5	GO_NEGATIVE_REGULATION_OF_CELL_MOTILITY	23	1.18367e-07	0.022236	-0.0860859	0.69646	0.901628	0.995329	3.26963e-07	0.0246608	-0.143079	0.695623	0.837038	0.997375
EQ PGS	C5	GO_POSITIVE_REGULATION_OF_MAINTENANCE_OF_SISTER_CHROMATID_COHESION	1	5.3399e-07	0.0222365	0.133328	0.50785	0.79291	0.995329	3.26197e-07	0.0246608	0.104208	0.507237	0.837226	0.997375
EQ PGS	C5	GO_REGULATION_OF_CYCLIC_NUCLEOTIDE_PHOSPHODIESTERASE_ACTIVITY	1	1.53765e-08	0.0222359	0.0405015	0.909122	0.964466	0.995329	3.24301e-07	0.0246608	0.186029	0.908142	0.837693	0.997375
EQ PGS	C5	GO_POSITIVE_REGULATION_OF_HOMOTYPIC_CELL_CELL_ADHESION	1	5.28966e-07	0.0222364	0.133393	0.510504	0.793864	0.995329	3.22828e-07	0.0246608	0.10421	0.509887	0.838057	0.997375
EQ PGS	C5	GO_MRNA_5_UTR_BINDING	3	4.2979e-07	0.0222363	0.247045	1.04889	0.813797	0.995329	3.22289e-07	0.0246608	0.213931	1.04761	0.838191	0.997375
EQ PGS	C5	GO_MUCOSAL_ASSOCIATED_LYMPHOID_TISSUE_DEVELOPMENT	1	6.25894e-08	0.022236	-0.067635	0.752491	0.928382	0.995329	3.2213e-07	0.0246608	-0.153444	0.751593	0.83823	0.997375
EQ PGS	C5	GO_RESPONSE_TO_PURINE_CONTAINING_COMPOUND	11	3.70236e-07	0.0222363	0.23154	1.05917	0.826959	0.995329	3.21789e-07	0.0246608	0.215861	1.05788	0.838314	0.997375
EQ PGS	C5	GO_POSITIVE_REGULATION_OF_HETEROTYPIC_CELL_CELL_ADHESION	1	5.26422e-07	0.0222364	0.133765	0.513164	0.794349	0.995329	3.21317e-07	0.0246608	0.104508	0.512544	0.838432	0.997375
EQ PGS	C5	GO_REGULATION_OF_VASCULAR_PERMEABILITY	7	5.29182e-07	0.0222364	0.141577	0.541714	0.793823	0.995329	3.20893e-07	0.0246608	0.110249	0.541055	0.838537	0.997375
EQ PGS	C5	GO_DELAYED_RECTIFIER_POTASSIUM_CHANNEL_ACTIVITY	1	1.673e-07	0.0222361	0.114866	0.781669	0.883172	0.995329	3.20502e-07	0.0246608	0.158988	0.780722	0.838634	0.997375
EQ PGS	C5	GO_REGULATION_OF_SODIUM_ION_TRANSMEMBRANE_TRANSPORTER_ACTIVITY	6	6.27874e-07	0.0222365	0.166475	0.584782	0.77589	0.995329	3.19756e-07	0.0246608	0.118807	0.58409	0.838819	0.997375
EQ PGS	C5	GO_NEGATIVE_REGULATION_OF_ORGANELLE_ORGANIZATION	20	2.74252e-07	0.0222362	-0.133187	0.707894	0.850763	0.995329	3.1918e-07	0.0246608	-0.143686	0.70704	0.838962	0.997375
EQ PGS	C5	GO_MAMMARY_GLAND_EPITHELIAL_CELL_PROLIFERATION	1	1.52161e-07	0.0222361	0.0701496	0.500557	0.888547	0.995329	3.18208e-07	0.0246608	0.101446	0.499951	0.839204	0.997375
EQ PGS	C5	GO_REGULATION_OF_B_CELL_PROLIFERATION	4	3.28852e-07	0.0222362	0.124838	0.605937	0.836772	0.995329	3.18176e-07	0.0246608	0.122796	0.605198	0.839212	0.997375
EQ PGS	C5	GO_HUMORAL_IMMUNE_RESPONSE	2	4.88684e-07	0.0222364	-0.0667428	0.265748	0.801698	0.995329	3.16807e-07	0.0246608	-0.05374	0.265429	0.839554	0.997375
EQ PGS	C5	GO_RUFFLE	16	2.26026e-07	0.0222361	-0.123985	0.725892	0.864378	0.995329	3.16219e-07	0.0246608	-0.146654	0.725015	0.839701	0.997375
EQ PGS	C5	GO_SKELETAL_SYSTEM_MORPHOGENESIS	11	2.19163e-07	0.0222361	-0.123551	0.734588	0.866433	0.995329	3.15847e-07	0.0246608	-0.148321	0.733692	0.839794	0.997375
EQ PGS	C5	GO_SPERM_MOTILITY	1	6.0114e-07	0.0222365	0.277546	0.996386	0.780589	0.995329	3.15002e-07	0.0246608	0.200915	0.995183	0.840005	0.997375
EQ PGS	C5	GO_DETECTION_OF_STIMULUS_INVOLVED_IN_SENSORY_PERCEPTION_OF_PAIN	1	3.45414e-07	0.0222363	-0.123797	0.5863	0.832771	0.995329	3.14222e-07	0.0246608	-0.118075	0.585583	0.840201	0.997375
EQ PGS	C5	GO_NEGATIVE_REGULATION_OF_ANTIGEN_RECEPTOR_MEDIATED_SIGNALING_PATHWAY	1	6.16095e-07	0.0222365	0.165834	0.588073	0.777947	0.995329	3.13231e-07	0.0246608	0.11825	0.587376	0.84045	0.997375
EQ PGS	C5	GO_HORMONE_BINDING	5	1.80345e-07	0.0222361	-0.0688704	0.451399	0.878737	0.995329	3.12177e-07	0.0246608	-0.0906117	0.45085	0.840715	0.997375
EQ PGS	C5	GO_SUCCINYL_COA_METABOLIC_PROCESS	1	2.09616e-07	0.0222361	-0.0879997	0.534995	0.869348	0.995329	3.11676e-07	0.0246608	-0.107307	0.534347	0.840841	0.997375
EQ PGS	C5	GO_MUSCLE_CELL_APOPTOTIC_PROCESS	4	9.25041e-08	0.022236	-0.0918897	0.840943	0.912989	0.995329	3.11539e-07	0.0246608	-0.168636	0.839928	0.840876	0.997375
EQ PGS	C5	GO_ROOF_OF_MOUTH_DEVELOPMENT	8	5.84742e-07	0.0222365	-0.24006	0.873813	0.783526	0.995329	3.11184e-07	0.0246608	-0.175134	0.872791	0.840965	0.997375
EQ PGS	C5	GO_CELLULAR_MACROMOLECULE_LOCALIZATION	91	2.23489e-07	0.0222361	0.119485	0.703501	0.865134	0.995329	3.10823e-07	0.0246608	0.14091	0.702643	0.841056	0.997375
EQ PGS	C5	GO_PEPTIDYL_ASPARAGINE_MODIFICATION	1	1.38116e-07	0.0222361	0.0574393	0.430197	0.893784	0.995329	3.10381e-07	0.0246608	0.0861076	0.429677	0.841167	0.997375
EQ PGS	C5	GO_RESPONSE_TO_ESTRADIOL	2	6.1479e-07	0.0222365	0.115612	0.410411	0.778176	0.995329	3.09931e-07	0.0246608	0.0820881	0.409917	0.841281	0.997375
EQ PGS	C5	GO_MESENDODERM_DEVELOPMENT	1	5.57318e-08	0.022236	-0.0631854	0.744982	0.932409	0.995329	3.09268e-07	0.0246608	-0.148849	0.744093	0.841449	0.997375
EQ PGS	C5	GO_PARAXIAL_MESODERM_FORMATION	2	5.50448e-08	0.022236	-0.0621606	0.737458	0.932826	0.995329	3.07821e-07	0.0246608	-0.147001	0.736577	0.841815	0.997375
EQ PGS	C5	GO_PEPTIDYL_THREONINE_DEPHOSPHORYLATION	1	5.3765e-07	0.0222365	0.232959	0.884323	0.792218	0.995329	3.06928e-07	0.0246608	0.176018	0.883257	0.842042	0.997375
EQ PGS	C5	GO_REGULATION_OF_MITOCHONDRIAL_GENE_EXPRESSION	1	3.30034e-07	0.0222362	-0.119649	0.579709	0.836483	0.995329	3.04594e-07	0.0246608	-0.114945	0.579	0.842636	0.997375
EQ PGS	C5	GO_NAD_DEPENDENT_PROTEIN_DEACETYLASE_ACTIVITY	3	1.56244e-07	0.0222361	0.115232	0.81143	0.887072	0.995329	3.04003e-07	0.0246608	0.160737	0.810447	0.842786	0.997375
EQ PGS	C5	GO_REGULATION_OF_MAINTENANCE_OF_SISTER_CHROMATID_COHESION	1	4.79866e-07	0.0222364	0.126427	0.507997	0.803459	0.995329	3.03814e-07	0.0246608	0.100599	0.507383	0.842835	0.997375
EQ PGS	C5	GO_REGULATION_OF_MONOCYTE_CHEMOTAXIS	2	1.2839e-07	0.022236	-0.0987898	0.767408	0.89757	0.995329	3.03702e-07	0.0246608	-0.151942	0.766484	0.842863	0.997375
EQ PGS	C5	GO_PRI_MIRNA_TRANSCRIPTION_BY_RNA_POLYMERASE_II	4	1.65407e-07	0.0222361	-0.0987994	0.676173	0.88383	0.995329	3.03243e-07	0.0246608	-0.133777	0.67536	0.84298	0.997375
EQ PGS	C5	GO_NEURON_DEATH	16	2.27146e-07	0.0222361	-0.125219	0.731308	0.864046	0.995329	3.02739e-07	0.0246608	-0.144564	0.730421	0.843109	0.997375
EQ PGS	C5	GO_RNA_LOCALIZATION	10	3.82225e-07	0.0222363	-0.165139	0.74348	0.824224	0.995329	3.01571e-07	0.0246608	-0.146687	0.742585	0.843408	0.997375
EQ PGS	C5	GO_ACTIVATION_OF_TRANSMEMBRANE_RECEPTOR_PROTEIN_TYROSINE_KINASE_ACTIVITY	3	3.84167e-07	0.0222363	-0.146598	0.658338	0.823786	0.995329	3.00277e-07	0.0246608	-0.12961	0.657544	0.84374	0.997375
EQ PGS	C5	GO_REGULATION_OF_ACUTE_INFLAMMATORY_RESPONSE	1	3.3158e-07	0.0222362	0.131611	0.636179	0.836106	0.995329	2.99836e-07	0.0246608	0.125156	0.635413	0.843854	0.997375
EQ PGS	C5	GO_RECEPTOR_ANTAGONIST_ACTIVITY	1	4.05086e-07	0.0222363	0.237321	1.03787	0.819132	0.995329	2.98374e-07	0.0246608	0.203678	1.0366	0.84423	0.997375
EQ PGS	C5	GO_MACROMOLECULE_METHYLATION	13	4.51315e-07	0.0222364	-0.135097	0.559738	0.809279	0.995329	2.98169e-07	0.0246608	-0.109812	0.55907	0.844283	0.997375
EQ PGS	C5	GO_LRR_DOMAIN_BINDING	3	6.61663e-07	0.0222366	0.326686	1.11787	0.770104	0.995329	2.97919e-07	0.0246608	0.219214	1.11652	0.844347	0.997375
EQ PGS	C5	GO_EPITHELIAL_CELL_MORPHOGENESIS	4	2.09771e-07	0.0222361	-0.0784588	0.476815	0.8693	0.995329	2.97834e-07	0.0246608	-0.0934885	0.476233	0.844369	0.997375
EQ PGS	C5	GO_CANONICAL_WNT_SIGNALING_PATHWAY	14	2.09667e-07	0.0222361	0.0416829	0.253381	0.869332	0.995329	2.97429e-07	0.0246608	0.0496467	0.253074	0.844474	0.997375
EQ PGS	C5	GO_POSITIVE_REGULATION_OF_EMBRYONIC_DEVELOPMENT	3	3.83083e-07	0.0222363	-0.170356	0.76611	0.82403	0.995329	2.97349e-07	0.0246608	-0.15009	0.765188	0.844494	0.997375
EQ PGS	C5	GO_TROPHOBLAST_CELL_MIGRATION	3	1.28622e-07	0.022236	-0.0603729	0.46856	0.897478	0.995329	2.97103e-07	0.0246608	-0.0917601	0.468003	0.844558	0.997375
EQ PGS	C5	GO_SNARE_BINDING	5	1.49216e-07	0.0222361	0.105649	0.76127	0.889624	0.995329	2.96725e-07	0.0246608	0.148985	0.760348	0.844655	0.997375
EQ PGS	C5	GO_NEGATIVE_REGULATION_OF_LEUKOCYTE_MEDIATED_IMMUNITY	2	4.90316e-07	0.0222364	0.209671	0.833451	0.801374	0.995329	2.9619e-07	0.0246608	0.162963	0.832438	0.844794	0.997375
EQ PGS	C5	GO_RRNA_METABOLIC_PROCESS	2	1.35161e-07	0.0222361	-0.0944769	0.715286	0.894919	0.995329	2.94948e-07	0.0246608	-0.139567	0.714429	0.845115	0.997375
EQ PGS	C5	GO_REGULATION_OF_CELLULAR_RESPONSE_TO_INSULIN_STIMULUS	4	2.12829e-07	0.0222361	0.120034	0.72422	0.86836	0.995329	2.94295e-07	0.0246608	0.141151	0.723336	0.845285	0.997375
EQ PGS	C5	GO_NOREPINEPHRINE_UPTAKE	1	2.76101e-07	0.0222362	-0.0724585	0.383827	0.850266	0.995329	2.94117e-07	0.0246608	-0.0747853	0.383358	0.845331	0.997375
EQ PGS	C5	GO_SUCCINATE_METABOLIC_PROCESS	1	1.8433e-07	0.0222361	-0.0829247	0.537609	0.877415	0.995329	2.94086e-07	0.0246608	-0.104744	0.536959	0.845339	0.997375
EQ PGS	C5	GO_CORONARY_VASCULATURE_DEVELOPMENT	3	5.98822e-07	0.0222365	0.119987	0.431584	0.781001	0.995329	2.92284e-07	0.0246607	0.0838296	0.431065	0.845808	0.997375
EQ PGS	C5	GO_REGULATION_OF_MYELOID_LEUKOCYTE_MEDIATED_IMMUNITY	3	2.92512e-07	0.0222362	0.102593	0.52799	0.845935	0.995329	2.92174e-07	0.0246607	0.102534	0.527344	0.845836	0.997375
EQ PGS	C5	GO_ATPASE_COUPLED_INTRAMEMBRANE_LIPID_TRANSPORTER_ACTIVITY	2	4.33842e-07	0.0222364	0.191207	0.808015	0.812938	0.995329	2.9202e-07	0.0246607	0.156873	0.807029	0.845876	0.997375
EQ PGS	C5	GO_REGULATION_OF_PEPTIDYL_SERINE_PHOSPHORYLATION_OF_STAT_PROTEIN	1	2.0681e-07	0.0222361	-0.0839074	0.513564	0.870218	0.995329	2.91873e-07	0.0246607	-0.0996813	0.512937	0.845915	0.997375
EQ PGS	C5	GO_PROTEIN_CONTAINING_COMPLEX_LOCALIZATION	16	1.66859e-07	0.0222361	-0.071436	0.486769	0.883325	0.995329	2.91344e-07	0.0246607	-0.094395	0.486177	0.846053	0.997375
EQ PGS	C5	GO_NEGATIVE_REGULATION_OF_DEPHOSPHORYLATION	13	4.3281e-07	0.0222364	-0.1289	0.545361	0.813156	0.995329	2.91237e-07	0.0246607	-0.105742	0.544717	0.846081	0.997375
EQ PGS	C5	GO_PROTEIN_TETRAMERIZATION	10	4.83862e-07	0.0222364	-0.103855	0.415571	0.802659	0.995329	2.91116e-07	0.0246607	-0.0805569	0.415067	0.846112	0.997375
EQ PGS	C5	GO_G_PROTEIN_COUPLED_RECEPTOR_SIGNALING_PATHWAY_COUPLED_TO_CYCLIC_NUCLEOTIDE_SECOND_MESSENGER	12	3.53086e-07	0.0222363	0.227076	1.06368	0.830952	0.995329	2.91019e-07	0.0246607	0.206155	1.06238	0.846137	0.997375
EQ PGS	C5	GO_NEGATIVE_REGULATION_OF_INTERFERON_ALPHA_PRODUCTION	1	4.28009e-07	0.0222363	0.105624	0.449382	0.814176	0.995329	2.90935e-07	0.0246607	0.0870849	0.448841	0.846159	0.997375
EQ PGS	C5	GO_NEGATIVE_REGULATION_OF_PROTEIN_CONTAINING_COMPLEX_ASSEMBLY	7	1.26996e-07	0.022236	-0.110085	0.859832	0.898125	0.995329	2.90555e-07	0.0246607	-0.166516	0.858794	0.846259	0.997375
EQ PGS	C5	GO_UTERUS_DEVELOPMENT	1	3.52231e-07	0.0222363	0.227591	1.06739	0.831154	0.995329	2.90327e-07	0.0246607	0.206627	1.06608	0.846318	0.997375
EQ PGS	C5	GO_NEGATIVE_REGULATION_OF_HISTONE_ACETYLATION	1	2.31e-08	0.0222359	-0.0328703	0.601975	0.956454	0.995329	2.90296e-07	0.0246607	-0.11653	0.601264	0.846326	0.997375
EQ PGS	C5	GO_THYROID_GLAND_DEVELOPMENT	1	3.51105e-07	0.0222363	0.228016	1.07109	0.83142	0.995329	2.89358e-07	0.0246607	0.206998	1.06979	0.846572	0.997375
EQ PGS	C5	GO_POSITIVE_REGULATION_OF_CENTROSOME_CYCLE	1	2.17574e-07	0.0222361	0.117552	0.701468	0.866914	0.995329	2.881e-07	0.0246607	0.13527	0.700615	0.846901	0.997375
EQ PGS	C5	GO_POSITIVE_REGULATION_OF_OSTEOBLAST_DIFFERENTIATION	3	1.96688e-07	0.0222361	-0.0782379	0.491031	0.873406	0.995329	2.87923e-07	0.0246607	-0.0946605	0.490432	0.846948	0.997375
EQ PGS	C5	GO_4_IRON_4_SULFUR_CLUSTER_BINDING	4	2.04748e-07	0.0222361	-0.0888597	0.546608	0.870861	0.995329	2.87661e-07	0.0246607	-0.105327	0.545944	0.847017	0.997375
EQ PGS	C5	GO_ZINC_ION_BINDING	28	2.3435e-07	0.0222362	-0.167152	0.961079	0.861928	0.995329	2.8726e-07	0.0246607	-0.185067	0.959929	0.847122	0.997375
EQ PGS	C5	GO_TETRAPYRROLE_BINDING	2	2.33324e-07	0.0222362	-0.168625	0.97168	0.862227	0.995329	2.85993e-07	0.0246607	-0.186695	0.970517	0.847455	0.997375
EQ PGS	C5	GO_ESTABLISHMENT_OF_ORGANELLE_LOCALIZATION	20	4.38914e-08	0.022236	0.0650215	0.863869	0.940002	0.995329	2.85777e-07	0.0246607	0.165928	0.862887	0.847512	0.997375
EQ PGS	C5	GO_ESTABLISHMENT_OF_CENTROSOME_LOCALIZATION	2	4.37679e-08	0.022236	0.0656281	0.873157	0.940086	0.995329	2.85446e-07	0.0246607	0.167615	0.872165	0.8476	0.997375
EQ PGS	C5	GO_TELOMERE_MAINTENANCE_VIA_SEMI_CONSERVATIVE_REPLICATION	1	2.68746e-07	0.0222362	-0.0960226	0.515564	0.852251	0.995329	2.8544e-07	0.0246607	-0.0989604	0.514935	0.847601	0.997375
EQ PGS	C5	GO_POSITIVE_REGULATION_OF_FATTY_ACID_OXIDATION	1	1.97749e-07	0.0222361	0.039437	0.246847	0.873068	0.995329	2.84721e-07	0.0246607	0.0473218	0.246547	0.847791	0.997375
EQ PGS	C5	GO_NEGATIVE_REGULATION_OF_SIGNAL_TRANSDUCTION_BY_P53_CLASS_MEDIATOR	2	1.9871e-07	0.0222361	-0.0814799	0.508769	0.872762	0.995329	2.84035e-07	0.0246607	-0.0974155	0.508148	0.847972	0.997375
EQ PGS	C5	GO_3_5_EXONUCLEASE_ACTIVITY	1	2.29353e-07	0.0222361	-0.168102	0.977013	0.863393	0.995329	2.81729e-07	0.0246607	-0.186315	0.975843	0.848583	0.997375
EQ PGS	C5	GO_MAINTENANCE_OF_SISTER_CHROMATID_COHESION	1	4.26697e-07	0.0222363	0.11906	0.507325	0.814456	0.995329	2.81081e-07	0.0246607	0.0966335	0.506711	0.848755	0.997375
EQ PGS	C5	GO_ENDOTHELIUM_DEVELOPMENT	11	4.14072e-07	0.0222363	0.145526	0.629482	0.817172	0.995329	2.81046e-07	0.0246607	0.119894	0.628722	0.848764	0.997375
EQ PGS	C5	GO_NEGATIVE_REGULATION_OF_FIBROBLAST_PROLIFERATION	1	3.16709e-07	0.0222362	-0.0767369	0.379537	0.839772	0.995329	2.8078e-07	0.0246607	-0.0722536	0.379074	0.848835	0.997375
EQ PGS	C5	GO_ADHERENS_JUNCTION_ORGANIZATION	5	1.92832e-07	0.0222361	-0.0722775	0.458135	0.874643	0.995329	2.79503e-07	0.0246607	-0.087018	0.457577	0.849175	0.997375
EQ PGS	C5	GO_REGULATORY_RNA_BINDING	5	1.6891e-07	0.0222361	-0.0852358	0.577265	0.882616	0.995329	2.79113e-07	0.0246607	-0.10957	0.576568	0.849279	0.997375
EQ PGS	C5	GO_SEGMENT_SPECIFICATION	1	8.59034e-08	0.022236	-0.0680037	0.645814	0.916139	0.995329	2.78848e-07	0.0246607	-0.122524	0.645038	0.84935	0.997375
EQ PGS	C5	GO_CELLULAR_RESPONSE_TO_OSMOTIC_STRESS	1	1.96905e-07	0.0222361	-0.121745	0.763666	0.873337	0.995329	2.77959e-07	0.0246607	-0.14465	0.76274	0.849587	0.997375
EQ PGS	C5	GO_OSTEOBLAST_DEVELOPMENT	2	1.88894e-07	0.0222361	-0.0781166	0.500282	0.875919	0.995329	2.77838e-07	0.0246607	-0.0947397	0.499671	0.84962	0.997375
EQ PGS	C5	GO_PHAGOSOME_MATURATION	2	4.4153e-07	0.0222364	-0.0687235	0.287876	0.811318	0.995329	2.77825e-07	0.0246607	-0.0545155	0.28753	0.849623	0.997375
EQ PGS	C5	GO_POSITIVE_REGULATION_OF_GONADOTROPIN_SECRETION	1	2.6207e-07	0.0222362	-0.101898	0.554036	0.854077	0.995329	2.77391e-07	0.0246607	-0.104835	0.55336	0.849739	0.997375
EQ PGS	C5	GO_LEUKOTRIENE_METABOLIC_PROCESS	1	1.64659e-07	0.0222361	-0.107329	0.736214	0.884091	0.995329	2.76324e-07	0.0246607	-0.139039	0.735319	0.850025	0.997375
EQ PGS	C5	GO_LUTEINIZING_HORMONE_SECRETION	1	2.60545e-07	0.0222362	-0.10019	0.546342	0.854497	0.995329	2.75991e-07	0.0246607	-0.103118	0.545675	0.850114	0.997375
EQ PGS	C5	GO_MICROTUBULE_POLYMERIZATION	3	9.02354e-08	0.022236	-0.0961119	0.890573	0.914058	0.995329	2.75318e-07	0.0246607	-0.167893	0.889538	0.850295	0.997375
EQ PGS	C5	GO_REGULATION_OF_PLASMA_LIPOPROTEIN_PARTICLE_LEVELS	2	4.50481e-07	0.0222364	0.265776	1.10219	0.809452	0.995329	2.75177e-07	0.0246607	0.207725	1.10086	0.850333	0.997375
EQ PGS	C5	GO_GONADOTROPIN_SECRETION	1	2.59024e-07	0.0222362	-0.0984906	0.538648	0.854918	0.995329	2.74594e-07	0.0246607	-0.101408	0.53799	0.85049	0.997375
EQ PGS	C5	GO_EXOCYST	2	1.89459e-07	0.0222361	-0.0824679	0.52736	0.875735	0.995329	2.74578e-07	0.0246607	-0.0992808	0.526721	0.850494	0.997375
EQ PGS	C5	GO_HEPATICOBILIARY_SYSTEM_DEVELOPMENT	4	3.13241e-07	0.0222362	0.0599545	0.298169	0.84064	0.995329	2.73665e-07	0.0246607	0.0560401	0.297808	0.85074	0.997375
EQ PGS	C5	GO_MOLTING_CYCLE	5	4.06017e-07	0.0222363	0.124477	0.543747	0.818928	0.995329	2.7353e-07	0.0246607	0.102171	0.543091	0.850776	0.997375
EQ PGS	C5	GO_POSITIVE_REGULATION_OF_NUCLEOBASE_CONTAINING_COMPOUND_TRANSPORT	2	2.57508e-07	0.0222362	-0.096799	0.530953	0.855338	0.995329	2.73201e-07	0.0246607	-0.0997054	0.530305	0.850865	0.997375
EQ PGS	C5	GO_POSITIVE_REGULATION_OF_BIOMINERALIZATION	4	5.35151e-07	0.0222365	0.215635	0.820467	0.79269	0.995329	2.72741e-07	0.0246607	0.153944	0.819473	0.850989	0.997375
EQ PGS	C5	GO_POSITIVE_REGULATION_OF_JUN_KINASE_ACTIVITY	1	4.27686e-07	0.0222363	0.156158	0.664632	0.814245	0.995329	2.72362e-07	0.0246607	0.124617	0.663823	0.851091	0.997375
EQ PGS	C5	GO_OPIOID_RECEPTOR_SIGNALING_PATHWAY	1	4.28204e-07	0.0222363	0.210737	0.896387	0.814135	0.995329	2.71589e-07	0.0246607	0.167833	0.895304	0.851301	0.997375
EQ PGS	C5	GO_REGULATION_OF_PLATELET_ACTIVATION	2	1.38232e-07	0.0222361	-0.0832691	0.623389	0.893739	0.995329	2.71518e-07	0.0246607	-0.116705	0.622644	0.85132	0.997375
EQ PGS	C5	GO_ISOPRENOID_METABOLIC_PROCESS	3	1.42557e-07	0.0222361	-0.0807449	0.595254	0.8921	0.995329	2.69456e-07	0.0246607	-0.111013	0.594536	0.851879	0.997375
EQ PGS	C5	GO_NEGATIVE_REGULATION_OF_MYELOID_CELL_APOPTOTIC_PROCESS	1	1.85975e-07	0.0222361	-0.0672505	0.434058	0.876873	0.995329	2.69043e-07	0.0246607	-0.0808873	0.433529	0.851991	0.997375
EQ PGS	C5	GO_CD4_POSITIVE_OR_CD8_POSITIVE_ALPHA_BETA_T_CELL_LINEAGE_COMMITMENT	2	8.11499e-08	0.022236	-0.0657513	0.642452	0.918484	0.995329	2.68837e-07	0.0246607	-0.119678	0.64168	0.852047	0.997375
EQ PGS	C5	GO_BRADYKININ_CATABOLIC_PROCESS	1	6.24548e-07	0.0222365	0.237821	0.837622	0.776469	0.995329	2.67128e-07	0.0246607	0.155538	0.836613	0.852513	0.997375
EQ PGS	C5	GO_FOLIC_ACID_CONTAINING_COMPOUND_BIOSYNTHETIC_PROCESS	1	8.68614e-08	0.022236	-0.0614877	0.580705	0.915674	0.995329	2.66816e-07	0.0246607	-0.107767	0.580001	0.852598	0.997375
EQ PGS	C5	GO_RESPONSE_TO_GROWTH_HORMONE	2	2.92919e-07	0.0222362	-0.132018	0.678951	0.845829	0.995329	2.66708e-07	0.0246607	-0.125973	0.678122	0.852627	0.997375
EQ PGS	C5	GO_ANTERIOR_POSTERIOR_AXON_GUIDANCE	1	3.89919e-07	0.0222363	0.109024	0.485977	0.822493	0.995329	2.66215e-07	0.0246607	0.0900861	0.485389	0.852762	0.997375
EQ PGS	C5	GO_PROTEIN_MODIFICATION_BY_SMALL_PROTEIN_CONJUGATION	24	1.40952e-07	0.0222361	-0.0896155	0.664398	0.892705	0.995329	2.65248e-07	0.0246607	-0.122936	0.663593	0.853027	0.997375
EQ PGS	C5	GO_MATURE_B_CELL_DIFFERENTIATION_INVOLVED_IN_IMMUNE_RESPONSE	1	1.78791e-07	0.0222361	-0.0652963	0.42983	0.879256	0.995329	2.64988e-07	0.0246607	-0.0794935	0.429305	0.853098	0.997375
EQ PGS	C5	GO_REGULATION_OF_VESICLE_FUSION	1	2.97698e-07	0.0222362	0.061269	0.31256	0.844592	0.995329	2.64848e-07	0.0246607	0.0577906	0.312181	0.853136	0.997375
EQ PGS	C5	GO_UROGENITAL_SYSTEM_DEVELOPMENT	22	7.33347e-07	0.0222367	0.2625	0.853208	0.75834	0.995329	2.64109e-07	0.0246607	0.157536	0.852191	0.853339	0.997375
EQ PGS	C5	GO_MAGNESIUM_ION_BINDING	10	3.53528e-07	0.0222363	0.146573	0.686155	0.830848	0.995329	2.63791e-07	0.0246607	0.126615	0.685338	0.853426	0.997375
EQ PGS	C5	GO_PANCREAS_DEVELOPMENT	4	1.68644e-07	0.0222361	-0.082133	0.556689	0.882707	0.995329	2.6265e-07	0.0246607	-0.102502	0.556021	0.85374	0.997375
EQ PGS	C5	GO_FATTY_ACID_CATABOLIC_PROCESS	1	2.95582e-07	0.0222362	0.0596313	0.305292	0.845139	0.995329	2.62516e-07	0.0246607	0.0561978	0.304923	0.853777	0.997375
EQ PGS	C5	GO_G1_DNA_DAMAGE_CHECKPOINT	1	2.65791e-07	0.0222362	-0.128665	0.694658	0.853056	0.995329	2.61409e-07	0.0246607	-0.1276	0.69381	0.854082	0.997375
EQ PGS	C5	GO_REGULATION_OF_PH	5	1.74818e-07	0.0222361	0.111737	0.743846	0.880595	0.995329	2.60824e-07	0.0246607	0.136483	0.742942	0.854244	0.997375
EQ PGS	C5	GO_REGULATION_OF_PHOSPHATASE_ACTIVITY	19	6.80305e-07	0.0222366	0.151372	0.510828	0.766981	0.995329	2.60089e-07	0.0246607	0.0935979	0.510215	0.854447	0.997375
EQ PGS	C5	GO_CALCIUM_ION_IMPORT_INTO_CYTOSOL	1	8.28013e-08	0.022236	-0.0907593	0.877916	0.917661	0.995329	2.59906e-07	0.0246607	-0.160808	0.876895	0.854497	0.997375
EQ PGS	C5	GO_INTERCALATED_DISC	4	2.78112e-07	0.0222362	0.0808139	0.426537	0.849728	0.995329	2.59782e-07	0.0246607	0.0781054	0.426015	0.854532	0.997375
EQ PGS	C5	GO_HISTONE_H2B_UBIQUITINATION	2	3.82757e-07	0.0222363	0.107419	0.483283	0.824104	0.995329	2.59183e-07	0.0246607	0.0883954	0.482697	0.854698	0.997375
EQ PGS	C5	GO_DNA_METHYLATION	3	1.54688e-07	0.0222361	-0.0788777	0.558221	0.887632	0.995329	2.59127e-07	0.0246607	-0.102091	0.557544	0.854713	0.997375
EQ PGS	C5	GO_COFACTOR_CATABOLIC_PROCESS	2	2.92902e-07	0.0222362	-0.173831	0.894018	0.845833	0.995329	2.58746e-07	0.0246607	-0.163385	0.892942	0.854819	0.997375
EQ PGS	C5	GO_NUCLEOSIDE_MONOPHOSPHATE_METABOLIC_PROCESS	3	1.72481e-07	0.0222361	-0.0634155	0.425017	0.88139	0.995329	2.58229e-07	0.0246607	-0.0775943	0.424498	0.854963	0.997375
EQ PGS	C5	GO_ENDOSOMAL_VESICLE_FUSION	1	3.75032e-07	0.0222363	0.111288	0.505819	0.825859	0.995329	2.58213e-07	0.0246607	0.0923441	0.505206	0.854967	0.997375
EQ PGS	C5	GO_CALCIUM_ACTIVATED_PHOSPHOLIPID_SCRAMBLING	1	1.2974e-07	0.022236	-0.0855926	0.661425	0.897036	0.995329	2.58038e-07	0.0246607	-0.120712	0.66063	0.855016	0.997375
EQ PGS	C5	GO_CELLULAR_RESPONSE_TO_HEAT	6	3.55455e-07	0.0222363	0.165654	0.773377	0.830394	0.995329	2.57789e-07	0.0246607	0.141075	0.772444	0.855085	0.997375
EQ PGS	C5	GO_PHAGOLYSOSOME_ASSEMBLY	1	1.48804e-08	0.0222359	-0.0267942	0.611383	0.965044	0.995329	2.5748e-07	0.0246607	-0.111461	0.61066	0.855171	0.997375
EQ PGS	C5	GO_TRANSFERRIN_TRANSPORT	2	3.78572e-07	0.0222363	0.108618	0.491371	0.825053	0.995329	2.56709e-07	0.0246607	0.0894449	0.490776	0.855385	0.997375
EQ PGS	C5	GO_SECONDARY_ACTIVE_TRANSMEMBRANE_TRANSPORTER_ACTIVITY	16	1.93133e-07	0.0222361	0.143806	0.910811	0.874546	0.995329	2.56332e-07	0.0246607	0.165677	0.909722	0.85549	0.997375
EQ PGS	C5	GO_MEIOTIC_CELL_CYCLE_PROCESS	5	1.292e-07	0.022236	-0.0792992	0.614071	0.89725	0.995329	2.56324e-07	0.0246607	-0.111698	0.613337	0.855493	0.997375
EQ PGS	C5	GO_REGULATION_OF_EXTRINSIC_APOPTOTIC_SIGNALING_PATHWAY_IN_ABSENCE_OF_LIGAND	4	2.21426e-07	0.0222361	-0.0727421	0.430281	0.865752	0.995329	2.55092e-07	0.0246607	-0.0780771	0.429757	0.855836	0.997375
EQ PGS	C5	GO_POSITIVE_REGULATION_OF_DNA_DAMAGE_RESPONSE_SIGNAL_TRANSDUCTION_BY_P53_CLASS_MEDIATOR	1	1.2334e-07	0.022236	-0.0581181	0.460617	0.899594	0.995329	2.54889e-07	0.0246607	-0.0835512	0.460072	0.855893	0.997375
EQ PGS	C5	GO_CALCIUM_ION_TRANSMEMBRANE_TRANSPORT_VIA_HIGH_VOLTAGE_GATED_CALCIUM_CHANNEL	5	1.26857e-07	0.022236	-0.0841507	0.657629	0.89818	0.995329	2.54794e-07	0.0246607	-0.119263	0.656839	0.85592	0.997375
EQ PGS	C5	GO_REGULATION_OF_LIPID_STORAGE	1	2.80339e-07	0.0222362	0.0607908	0.319578	0.849135	0.995329	2.53742e-07	0.0246607	0.057836	0.319191	0.856214	0.997375
EQ PGS	C5	GO_INTESTINE_SMOOTH_MUSCLE_CONTRACTION	1	4.96434e-07	0.0222364	0.112988	0.446357	0.800165	0.995329	2.52668e-07	0.0246607	0.0806096	0.44582	0.856515	0.997375
EQ PGS	C5	GO_POSITIVE_REGULATION_OF_MUSCLE_TISSUE_DEVELOPMENT	6	1.09303e-07	0.022236	0.0943907	0.794684	0.905452	0.995329	2.52235e-07	0.0246607	0.143391	0.793721	0.856637	0.997375
EQ PGS	C5	GO_MAINTENANCE_OF_PROTEIN_LOCALIZATION_IN_ORGANELLE	2	2.14158e-07	0.0222361	-0.0743775	0.447357	0.867953	0.995329	2.51744e-07	0.0246607	-0.0806412	0.446813	0.856775	0.997375
EQ PGS	C5	GO_MUSCLE_CELL_DIFFERENTIATION	28	3.29245e-07	0.0222362	-0.130658	0.633805	0.836676	0.995329	2.50621e-07	0.0246607	-0.113997	0.633041	0.857092	0.997375
EQ PGS	C5	GO_TRANSPOSITION	1	2.35292e-07	0.0222362	-0.0885178	0.507934	0.861653	0.995329	2.49946e-07	0.0246607	-0.0912329	0.507314	0.857282	0.997375
EQ PGS	C5	GO_CYTOPLASMIC_MICROTUBULE_ORGANIZATION	6	1.20432e-07	0.022236	-0.0567151	0.454892	0.900779	0.995329	2.49079e-07	0.0246607	-0.0815669	0.454353	0.857527	0.997375
EQ PGS	C5	GO_ARF_GUANYL_NUCLEOTIDE_EXCHANGE_FACTOR_ACTIVITY	2	1.00875e-07	0.022236	0.0672347	0.589227	0.909154	0.995329	2.48831e-07	0.0246607	0.1056	0.588518	0.857597	0.997375
EQ PGS	C5	GO_TRANSFORMING_GROWTH_FACTOR_BETA_RECEPTOR_SIGNALING_PATHWAY	8	1.18135e-07	0.022236	-0.0806906	0.653452	0.901724	0.995329	2.48539e-07	0.0246607	-0.117041	0.652663	0.85768	0.997375
EQ PGS	C5	GO_MYELOID_LEUKOCYTE_CYTOKINE_PRODUCTION	1	9.43293e-08	0.022236	-0.0488548	0.442756	0.912138	0.995329	2.48512e-07	0.0246607	-0.0793001	0.44223	0.857688	0.997375
EQ PGS	C5	GO_REGULATION_OF_SYNAPTIC_TRANSMISSION_GABAERGIC	4	2.77437e-07	0.0222362	-0.0896296	0.473641	0.849909	0.995329	2.46586e-07	0.0246607	-0.0844997	0.473063	0.858234	0.997375
EQ PGS	C5	GO_NUCLEOSIDE_BISPHOSPHATE_CATABOLIC_PROCESS	1	3.60054e-07	0.0222363	0.108469	0.503154	0.829318	0.995329	2.46457e-07	0.0246607	0.0897422	0.502545	0.858271	0.997375
EQ PGS	C5	GO_URETER_DEVELOPMENT	1	9.28521e-08	0.022236	-0.048517	0.443178	0.912826	0.995329	2.46174e-07	0.0246607	-0.0790018	0.442654	0.858352	0.997375
EQ PGS	C5	GO_POSITIVE_REGULATION_OF_CELL_CYCLE	13	4.43498e-07	0.0222364	0.112984	0.472226	0.810906	0.995329	2.4607e-07	0.0246607	0.0841594	0.471652	0.858381	0.997375
EQ PGS	C5	GO_STRIATED_MUSCLE_CELL_DIFFERENTIATION	21	4.90896e-07	0.0222364	-0.138355	0.549643	0.801259	0.995329	2.45872e-07	0.0246607	-0.0979175	0.548976	0.858438	0.997375
EQ PGS	C5	GO_TRNA_PROCESSING	2	4.6687e-07	0.0222364	0.136725	0.556968	0.806084	0.995329	2.44351e-07	0.0246607	0.0989151	0.556294	0.858872	0.997375
EQ PGS	C5	GO_AUTOPHAGY_OF_MITOCHONDRION	3	2.44974e-07	0.0222362	0.0996249	0.560258	0.858865	0.995329	2.43235e-07	0.0246607	0.0992717	0.559578	0.859191	0.997375
EQ PGS	C5	GO_SODIUM_ION_TRANSPORT	18	1.20744e-07	0.022236	-0.0832762	0.667067	0.900651	0.995329	2.43151e-07	0.0246607	-0.118176	0.666255	0.859215	0.997375
EQ PGS	C5	GO_NEGATIVE_REGULATION_OF_CARDIAC_MUSCLE_TISSUE_GROWTH	2	5.90661e-08	0.022236	0.0746715	0.855198	0.930421	0.995329	2.42562e-07	0.0246607	0.151329	0.8542	0.859384	0.997375
EQ PGS	C5	GO_NEGATIVE_REGULATION_OF_ACTIN_NUCLEATION	1	5.97855e-07	0.0222365	-0.0822483	0.29608	0.781173	0.995329	2.42433e-07	0.0246607	-0.0523791	0.295741	0.859421	0.997375
EQ PGS	C5	GO_ERAD_PATHWAY	2	4.0104e-07	0.0222363	0.153656	0.67536	0.820022	0.995329	2.41782e-07	0.0246607	0.119308	0.674539	0.859608	0.997375
EQ PGS	C5	GO_MITOTIC_CELL_CYCLE_ARREST	1	9.22077e-07	0.0222368	0.287947	0.83466	0.730104	0.995329	2.41466e-07	0.0246607	0.147361	0.833685	0.859698	0.997375
EQ PGS	C5	GO_PHOSPHATASE_INHIBITOR_ACTIVITY	3	2.76367e-07	0.0222362	0.126121	0.667766	0.850195	0.995329	2.41063e-07	0.0246607	0.117794	0.666969	0.859814	0.997375
EQ PGS	C5	GO_GLUTAMINE_METABOLIC_PROCESS	1	9.2055e-07	0.0222368	0.289363	0.839459	0.730319	0.995329	2.40971e-07	0.0246607	0.148056	0.838479	0.859841	0.997375
EQ PGS	C5	GO_T_CELL_DIFFERENTIATION	9	2.4926e-07	0.0222362	-0.0535494	0.298545	0.857649	0.995329	2.40771e-07	0.0246607	-0.0526302	0.298182	0.859899	0.997375
EQ PGS	C5	GO_NEGATIVE_REGULATION_OF_PHOSPHATIDYLINOSITOL_3_KINASE_SIGNALING	1	4.87105e-07	0.0222364	0.102988	0.410727	0.802012	0.995329	2.40164e-07	0.0246607	0.0723166	0.410234	0.860073	0.997375
EQ PGS	C5	GO_POST_ANAL_TAIL_MORPHOGENESIS	1	7.23466e-08	0.022236	0.0405648	0.41978	0.923017	0.995329	2.39783e-07	0.0246607	0.0738512	0.419273	0.860183	0.997375
EQ PGS	C5	GO_CELLULAR_RESPONSE_TO_CAFFEINE	2	2.01009e-07	0.0222361	-0.042787	0.265634	0.872035	0.995329	2.39007e-07	0.0246607	-0.0466564	0.26531	0.860407	0.997375
EQ PGS	C5	GO_ALPHA_AMINO_ACID_METABOLIC_PROCESS	7	3.46211e-07	0.0222363	0.123891	0.58607	0.832581	0.995329	2.37049e-07	0.0246607	0.102516	0.585358	0.860975	0.997375
EQ PGS	C5	GO_RIBONUCLEOPROTEIN_COMPLEX_BIOGENESIS	11	2.68201e-07	0.0222362	-0.175636	0.94398	0.852399	0.995329	2.3678e-07	0.0246607	-0.165028	0.942833	0.861053	0.997375
EQ PGS	C5	GO_CELLULAR_PROTEIN_COMPLEX_DISASSEMBLY	10	8.53494e-08	0.022236	-0.0458137	0.436492	0.916409	0.995329	2.36162e-07	0.0246607	-0.0762113	0.435976	0.861232	0.997375
EQ PGS	C5	GO_NEURAL_CREST_CELL_DIFFERENTIATION	8	7.01663e-08	0.022236	-0.0831393	0.87362	0.924183	0.995329	2.36057e-07	0.0246607	-0.152503	0.872604	0.861263	0.997375
EQ PGS	C5	GO_AGGREPHAGY	2	4.41005e-07	0.0222364	0.212895	0.892326	0.811429	0.995329	2.34993e-07	0.0246607	0.15541	0.891251	0.861572	0.997375
EQ PGS	C5	GO_VITAMIN_B6_BINDING	1	1.38779e-07	0.0222361	-0.081072	0.605745	0.89353	0.995329	2.3092e-07	0.0246607	-0.10458	0.605014	0.862766	0.997375
EQ PGS	C5	GO_GLYCOPROTEIN_BIOSYNTHETIC_PROCESS	20	4.2114e-07	0.0222363	0.169861	0.728553	0.815646	0.995329	2.2985e-07	0.0246607	0.12549	0.727672	0.863081	0.997375
EQ PGS	C5	GO_SKELETAL_MUSCLE_SATELLITE_CELL_ACTIVATION	1	4.61826e-07	0.0222364	0.102489	0.419778	0.807114	0.995329	2.2851e-07	0.0246607	0.0720945	0.419273	0.863476	0.997375
EQ PGS	C5	GO_NEGATIVE_REGULATION_OF_ACTIN_FILAMENT_POLYMERIZATION	5	1.00153e-07	0.022236	-0.07291	0.641262	0.909478	0.995329	2.28038e-07	0.0246607	-0.11002	0.640497	0.863616	0.997375
EQ PGS	C5	GO_INTEGRIN_BINDING	10	5.64632e-07	0.0222365	0.310093	1.14866	0.78719	0.995329	2.27923e-07	0.0246607	0.19702	1.14727	0.86365	0.997375
EQ PGS	C5	GO_MITOGEN_ACTIVATED_PROTEIN_KINASE_P38_BINDING	1	3.24911e-07	0.0222362	0.215109	1.0504	0.837739	0.995329	2.27125e-07	0.0246607	0.17985	1.04912	0.863887	0.997375
EQ PGS	C5	GO_POSITIVE_REGULATION_OF_PROTEIN_CONTAINING_COMPLEX_DISASSEMBLY	3	4.13821e-07	0.0222363	-0.117619	0.508925	0.817227	0.995329	2.26896e-07	0.0246607	-0.0870949	0.508309	0.863955	0.997375
EQ PGS	C5	GO_POSITIVE_REGULATION_OF_MUSCLE_ADAPTATION	1	4.59791e-07	0.0222364	0.104486	0.428902	0.807531	0.995329	2.26813e-07	0.0246607	0.0733874	0.428386	0.863979	0.997375
EQ PGS	C5	GO_PROTEIN_KINASE_A_SIGNALING	2	5.50819e-07	0.0222365	0.219391	0.8228	0.789747	0.995329	2.26678e-07	0.0246607	0.140743	0.821809	0.86402	0.997375
EQ PGS	C5	GO_POSITIVE_REGULATION_OF_NUCLEOBASE_CONTAINING_COMPOUND_METABOLIC_PROCESS	81	2.35127e-07	0.0222362	0.155803	0.894345	0.861701	0.995329	2.26667e-07	0.0246607	0.152975	0.893252	0.864023	0.997375
EQ PGS	C5	GO_NERVE_GROWTH_FACTOR_BINDING	1	3.23843e-07	0.0222362	0.215518	1.05414	0.838002	0.995329	2.26202e-07	0.0246607	0.180122	1.05285	0.864161	0.997375
EQ PGS	C5	GO_NEUROBLAST_DIVISION	1	5.05588e-08	0.022236	0.069422	0.859369	0.935615	0.995329	2.25756e-07	0.0246607	0.146705	0.858366	0.864294	0.997375
EQ PGS	C5	GO_CHONDROCYTE_DIFFERENTIATION	8	4.52775e-07	0.0222364	-0.217795	0.900923	0.808977	0.995329	2.25313e-07	0.0246607	-0.153641	0.899832	0.864426	0.997375
EQ PGS	C5	GO_MICROTUBULE_BASED_TRANSPORT	14	4.70979e-07	0.0222364	0.186076	0.754691	0.80525	0.995329	2.24651e-07	0.0246607	0.128513	0.753775	0.864623	0.997375
EQ PGS	C5	GO_POSITIVE_REGULATION_OF_CELLULAR_CARBOHYDRATE_METABOLIC_PROCESS	2	5.46576e-07	0.0222365	0.217434	0.81862	0.79054	0.995329	2.23866e-07	0.0246607	0.139157	0.817634	0.864857	0.997375
EQ PGS	C5	GO_OXIDOREDUCTASE_ACTIVITY_ACTING_ON_PAIRED_DONORS_WITH_INCORPORATION_OR_REDUCTION_OF_MOLECULAR_OXYGEN_NAD_P_H_AS_ONE_DONOR_AND_INCORPORATION_OF_ONE_ATOM_OF_OXYGEN	2	1.52948e-07	0.0222361	-0.0784084	0.558047	0.888261	0.995329	2.23549e-07	0.0246607	-0.094794	0.557369	0.864952	0.997375
EQ PGS	C5	GO_CELL_PROLIFERATION_INVOLVED_IN_HEART_MORPHOGENESIS	1	8.28618e-08	0.022236	-0.0471325	0.455747	0.917631	0.995329	2.22834e-07	0.0246607	-0.0772947	0.455205	0.865166	0.997375
EQ PGS	C5	GO_POSITIVE_REGULATION_OF_ALPHA_BETA_T_CELL_DIFFERENTIATION	1	3.65501e-07	0.0222363	0.145151	0.668276	0.828051	0.995329	2.22235e-07	0.0246607	0.113184	0.667463	0.865346	0.997375
EQ PGS	C5	GO_CHONDROCYTE_PROLIFERATION	1	4.25747e-07	0.0222363	0.21006	0.896083	0.814659	0.995329	2.22175e-07	0.0246607	0.151748	0.895003	0.865364	0.997375
EQ PGS	C5	GO_3_UTR_MEDIATED_MRNA_DESTABILIZATION	2	8.23637e-08	0.022236	-0.04653	0.451279	0.917878	0.995329	2.22105e-07	0.0246607	-0.0764117	0.450743	0.865385	0.997375
EQ PGS	C5	GO_PALMITOYL_COA_HYDROLASE_ACTIVITY	1	3.78647e-07	0.0222363	0.230857	1.04425	0.825035	0.995329	2.2127e-07	0.0246607	0.176478	1.04298	0.865636	0.997375
EQ PGS	C5	GO_RESPONSE_TO_MACROPHAGE_COLONY_STIMULATING_FACTOR	1	4.2368e-07	0.0222363	0.210524	0.900251	0.815101	0.995329	2.20663e-07	0.0246607	0.151934	0.899166	0.865819	0.997375
EQ PGS	C5	GO_ACTIN_NUCLEATION	4	5.62909e-07	0.0222365	0.101496	0.376541	0.787507	0.995329	2.20134e-07	0.0246607	0.0634722	0.376086	0.865978	0.997375
EQ PGS	C5	GO_DELTA_CATENIN_BINDING	3	1.28231e-07	0.022236	-0.0769493	0.59812	0.897633	0.995329	2.19793e-07	0.0246607	-0.100745	0.597398	0.866081	0.997375
EQ PGS	C5	GO_PROTEIN_DEMANNOSYLATION	1	2.22854e-07	0.0222361	-0.116237	0.685355	0.865324	0.995329	2.19233e-07	0.0246607	-0.11529	0.684519	0.86625	0.997375
EQ PGS	C5	GO_REGULATION_OF_DNA_DEPENDENT_DNA_REPLICATION	2	1.14928e-07	0.022236	-0.0896205	0.735825	0.903061	0.995329	2.19143e-07	0.0246607	-0.123757	0.734943	0.866277	0.997375
EQ PGS	C5	GO_NEGATIVE_REGULATION_OF_ASTROCYTE_DIFFERENTIATION	1	9.06422e-08	0.022236	0.0409301	0.378406	0.913865	0.995329	2.19034e-07	0.0246607	0.0636265	0.377947	0.86631	0.997375
EQ PGS	C5	GO_PYRIMIDINE_CONTAINING_COMPOUND_CATABOLIC_PROCESS	2	2.6977e-07	0.0222362	-0.168593	0.903487	0.851973	0.995329	2.18161e-07	0.0246607	-0.151614	0.902398	0.866574	0.997375
EQ PGS	C5	GO_FIBROBLAST_PROLIFERATION	3	5.10485e-07	0.0222364	0.190866	0.743561	0.797418	0.995329	2.1735e-07	0.0246607	0.124545	0.742666	0.86682	0.997375
EQ PGS	C5	GO_REGULATION_OF_NITRIC_OXIDE_MEDIATED_SIGNAL_TRANSDUCTION	1	5.34535e-07	0.0222365	0.216664	0.824857	0.792807	0.995329	2.15792e-07	0.0246607	0.137666	0.823864	0.867294	0.997375
EQ PGS	C5	GO_POSITIVE_REGULATION_OF_VIRAL_TRANSCRIPTION	1	2.95592e-07	0.0222362	-0.570504	2.92074	0.845136	0.995329	2.15343e-07	0.0246607	-0.48696	2.91727	0.867431	0.997375
EQ PGS	C5	GO_CELLULAR_MONOVALENT_INORGANIC_CATION_HOMEOSTASIS	7	2.34699e-07	0.0222362	0.109942	0.631667	0.861826	0.995329	2.15001e-07	0.0246607	0.10523	0.630912	0.867535	0.997375
EQ PGS	C5	GO_BILE_ACID_METABOLIC_PROCESS	5	4.30691e-08	0.022236	-0.0356448	0.478072	0.940565	0.995329	2.14605e-07	0.0246607	-0.079571	0.477511	0.867656	0.997375
EQ PGS	C5	GO_INTEGRIN_ACTIVATION	1	3.27531e-07	0.0222362	0.101571	0.493997	0.837095	0.995329	2.14516e-07	0.0246607	0.0822015	0.493399	0.867683	0.997375
EQ PGS	C5	GO_REGULATION_OF_LUTEINIZING_HORMONE_SECRETION	1	3.26932e-07	0.0222362	0.102033	0.496696	0.837242	0.995329	2.14083e-07	0.0246607	0.0825672	0.496095	0.867815	0.997375
EQ PGS	C5	GO_ANATOMICAL_STRUCTURE_MATURATION	6	1.09827e-06	0.022237	-0.169176	0.44933	0.70654	0.995329	2.1384e-07	0.0246607	-0.0746578	0.448827	0.86789	0.997375
EQ PGS	C5	GO_REGULATION_OF_CELLULAR_COMPONENT_MOVEMENT	78	1.38533e-07	0.0222361	-0.101992	0.762726	0.893624	0.995329	2.13829e-07	0.0246607	-0.126715	0.761801	0.867893	0.997375
EQ PGS	C5	GO_CELL_ACTIVATION	58	4.42536e-07	0.0222364	-0.151281	0.632981	0.811108	0.995329	2.137e-07	0.0246607	-0.105129	0.632218	0.867933	0.997375
EQ PGS	C5	GO_REGULATION_OF_GAMMA_AMINOBUTYRIC_ACID_SECRETION	1	4.46133e-07	0.0222364	0.0964941	0.402114	0.810356	0.995329	2.12267e-07	0.0246607	0.0665611	0.401631	0.868372	0.997375
EQ PGS	C5	GO_ATTACHMENT_OF_SPINDLE_MICROTUBULES_TO_KINETOCHORE	2	2.91223e-07	0.0222362	-0.108563	0.559948	0.84627	0.995329	2.11504e-07	0.0246607	-0.0925191	0.559269	0.868607	0.997375
EQ PGS	C5	GO_OSTEOBLAST_PROLIFERATION	1	3.20259e-07	0.0222362	0.101386	0.498664	0.838889	0.995329	2.11069e-07	0.0246607	0.0823088	0.49806	0.868741	0.997375
EQ PGS	C5	GO_POSITIVE_REGULATION_OF_EPITHELIAL_CELL_DIFFERENTIATION	3	2.72085e-07	0.0222362	-0.538133	2.87156	0.851347	0.995329	2.09226e-07	0.0246607	-0.471912	2.86815	0.86931	0.997375
EQ PGS	C5	GO_MONONUCLEAR_CELL_MIGRATION	3	1.26265e-07	0.022236	-0.0556198	0.435682	0.898417	0.995329	2.09044e-07	0.0246607	-0.0715669	0.435152	0.869366	0.997375
EQ PGS	C5	GO_RESPONSE_TO_METHYLMERCURY	1	2.27349e-07	0.0222361	0.109825	0.641113	0.863985	0.995329	2.08614e-07	0.0246607	0.105206	0.640346	0.869499	0.997375
EQ PGS	C5	GO_POSTSYNAPSE_TO_NUCLEUS_SIGNALING_PATHWAY	1	4.46528e-07	0.0222364	0.182427	0.759879	0.810274	0.995329	2.0805e-07	0.0246607	0.124524	0.758957	0.869674	0.997375
EQ PGS	C5	GO_NEGATIVE_REGULATION_OF_OSTEOBLAST_PROLIFERATION	1	3.13506e-07	0.0222362	0.100679	0.500492	0.840573	0.995329	2.07974e-07	0.0246607	0.0820026	0.499886	0.869698	0.997375
EQ PGS	C5	GO_APICAL_JUNCTION_ASSEMBLY	2	2.94131e-07	0.0222362	0.0775176	0.397841	0.845514	0.995329	2.07886e-07	0.0246607	0.065171	0.397365	0.869725	0.997375
EQ PGS	C5	GO_CELL_MORPHOGENESIS_INVOLVED_IN_NEURON_DIFFERENTIATION	64	3.49679e-07	0.0222363	0.151551	0.713354	0.831757	0.995329	2.07874e-07	0.0246607	0.116851	0.712489	0.869729	0.997375
EQ PGS	C5	GO_GERM_CELL_DEVELOPMENT	9	4.27583e-07	0.0222363	-0.104836	0.446253	0.814267	0.995329	2.06735e-07	0.0246607	-0.0728981	0.445714	0.870083	0.997375
EQ PGS	C5	GO_WOUND_HEALING	34	8.59984e-07	0.0222368	0.277147	0.831852	0.739007	0.995329	2.06075e-07	0.0246607	0.135676	0.830882	0.870289	0.997375
EQ PGS	C5	GO_NEGATIVE_REGULATION_OF_INFLAMMATORY_RESPONSE	7	1.88872e-07	0.0222361	0.11534	0.738717	0.875926	0.995329	2.05049e-07	0.0246607	0.120183	0.737842	0.870609	0.997375
EQ PGS	C5	GO_PULMONARY_VALVE_MORPHOGENESIS	5	1.3958e-07	0.0222361	-0.0706519	0.526371	0.893225	0.995329	2.04763e-07	0.0246607	-0.0855738	0.525731	0.870699	0.997375
EQ PGS	C5	GO_SOLUTE_ANION_ANTIPORTER_ACTIVITY	2	1.04198e-07	0.022236	-0.104063	0.897318	0.907676	0.995329	2.02829e-07	0.0246607	-0.145189	0.896225	0.871306	0.997375
EQ PGS	C5	GO_ZINC_ION_IMPORT_ACROSS_PLASMA_MEMBRANE	1	2.59349e-07	0.0222362	0.0761154	0.416017	0.854828	0.995329	2.01643e-07	0.0246607	0.0671156	0.415509	0.871679	0.997375
EQ PGS	C5	GO_TRANSFORMING_GROWTH_FACTOR_BETA_PRODUCTION	1	2.5774e-07	0.0222362	0.0773668	0.424174	0.855274	0.995329	2.00377e-07	0.0246607	0.0682165	0.423656	0.872079	0.997375
EQ PGS	C5	GO_SUMO_TRANSFERASE_ACTIVITY	2	4.9582e-07	0.0222364	0.280978	1.11068	0.800286	0.995329	1.99999e-07	0.0246607	0.178456	1.10934	0.872199	0.997375
EQ PGS	C5	GO_PEPTIDE_HORMONE_PROCESSING	3	7.2371e-08	0.022236	-0.0522692	0.540809	0.923005	0.995329	1.99982e-07	0.0246607	-0.0868888	0.540152	0.872204	0.997375
EQ PGS	C5	GO_DEATH_DOMAIN_BINDING	1	1.198e-07	0.022236	-0.0771448	0.620382	0.901038	0.995329	1.9882e-07	0.0246607	-0.0993842	0.619634	0.872573	0.997375
EQ PGS	C5	GO_DEVELOPMENT_OF_PRIMARY_FEMALE_SEXUAL_CHARACTERISTICS	12	1.402e-07	0.0222361	0.0901281	0.669988	0.89299	0.995329	1.98695e-07	0.0246607	0.107296	0.669173	0.872613	0.997375
EQ PGS	C5	GO_BONE_REMODELING	3	5.59711e-07	0.0222365	-0.0962462	0.358082	0.788097	0.995329	1.97678e-07	0.0246607	-0.0572042	0.357682	0.872936	0.997375
EQ PGS	C5	GO_ZINC_ION_TRANSMEMBRANE_TRANSPORT	2	2.55451e-07	0.0222362	0.0740629	0.407875	0.855911	0.995329	1.97244e-07	0.0246607	0.0650805	0.407378	0.873075	0.997375
EQ PGS	C5	GO_REGULATION_OF_LEUKOCYTE_DIFFERENTIATION	8	3.39546e-07	0.0222363	0.166785	0.796685	0.834177	0.995329	1.95557e-07	0.0246607	0.126574	0.795715	0.873614	0.997375
EQ PGS	C5	GO_REGULATION_OF_DNA_RECOMBINATION	1	8.24725e-08	0.022236	-0.0646599	0.626702	0.917824	0.995329	1.95445e-07	0.0246607	-0.099541	0.625947	0.87365	0.997375
EQ PGS	C5	GO_MODULATION_BY_SYMBIONT_OF_HOST_CELLULAR_PROCESS	1	2.77029e-09	0.0222359	-0.0117381	0.620747	0.984913	0.997479	1.95353e-07	0.0246607	-0.0985742	0.620014	0.873679	0.997375
EQ PGS	C5	GO_NEPHRON_EPITHELIUM_DEVELOPMENT	6	3.08772e-07	0.0222362	-0.136818	0.685338	0.841766	0.995329	1.95299e-07	0.0246607	-0.108814	0.684511	0.873696	0.997375
EQ PGS	C5	GO_PYRIMIDINE_DEOXYRIBONUCLEOSIDE_METABOLIC_PROCESS	2	6.64848e-08	0.022236	0.0335817	0.362511	0.926193	0.995329	1.95154e-07	0.0246607	0.0575365	0.362079	0.873743	0.997375
EQ PGS	C5	GO_INTRA_GOLGI_VESICLE_MEDIATED_TRANSPORT	2	2.60355e-07	0.0222362	0.126241	0.688649	0.85455	0.995329	1.94858e-07	0.0246607	0.109214	0.68781	0.873838	0.997375
EQ PGS	C5	GO_MICROTUBULE_BASED_MOVEMENT	21	3.82614e-07	0.0222363	0.148956	0.670282	0.824136	0.995329	1.94033e-07	0.0246607	0.106077	0.669471	0.874103	0.997375
EQ PGS	C5	GO_PROTEIN_LOCALIZATION_TO_SYNAPSE	9	1.77545e-07	0.0222361	0.0379754	0.250858	0.879675	0.995329	1.93867e-07	0.0246607	0.0396829	0.250553	0.874157	0.997375
EQ PGS	C5	GO_REGULATION_OF_BODY_FLUID_LEVELS	21	3.15999e-08	0.0222359	-0.034591	0.541628	0.949078	0.995329	1.9374e-07	0.0246607	-0.0856525	0.540976	0.874197	0.997375
EQ PGS	C5	GO_GOLGI_LOCALIZATION	1	1.85705e-07	0.0222361	0.115417	0.745484	0.876962	0.995329	1.93655e-07	0.0246607	0.117863	0.744581	0.874225	0.997375
EQ PGS	C5	GO_EMBRYONIC_CAMERA_TYPE_EYE_MORPHOGENESIS	2	5.61813e-07	0.0222365	-0.104427	0.387791	0.787709	0.995329	1.93644e-07	0.0246607	-0.0613147	0.387357	0.874228	0.997375
EQ PGS	C5	GO_FLIPPASE_ACTIVITY	1	3.04157e-07	0.0222362	0.157333	0.794059	0.842937	0.995329	1.93512e-07	0.0246607	0.125496	0.79309	0.874271	0.997375
EQ PGS	C5	GO_POSITIVE_REGULATION_OF_CHROMOSOME_SEGREGATION	2	7.99183e-08	0.022236	-0.0755495	0.743856	0.919102	0.995329	1.93139e-07	0.0246606	-0.117449	0.742954	0.874391	0.997375
EQ PGS	C5	GO_PEPTIDYL_SERINE_MODIFICATION	28	3.14188e-07	0.0222362	-0.115413	0.573115	0.840403	0.995329	1.92894e-07	0.0246606	-0.0904322	0.572416	0.87447	0.997375
EQ PGS	C5	GO_OLIGOSACCHARIDE_BINDING	1	1.10352e-07	0.022236	-0.0732054	0.613385	0.905001	0.995329	1.92726e-07	0.0246606	-0.0967454	0.612644	0.874524	0.997375
EQ PGS	C5	GO_REGULATION_OF_DNA_METABOLIC_PROCESS	16	2.95827e-07	0.0222362	0.169037	0.865053	0.845075	0.995329	1.9265e-07	0.0246606	0.136412	0.864007	0.874549	0.997375
EQ PGS	C5	GO_GLYCOSYL_COMPOUND_CATABOLIC_PROCESS	2	2.34945e-07	0.0222362	0.0654513	0.375851	0.861755	0.995329	1.92294e-07	0.0246606	0.0592136	0.375394	0.874664	0.997375
EQ PGS	C5	GO_REGULATION_OF_LYMPHOCYTE_MIGRATION	1	9.28217e-08	0.022236	-0.0957281	0.874571	0.91284	0.995329	1.91949e-07	0.0246606	-0.137665	0.873532	0.874775	0.997375
EQ PGS	C5	GO_LYMPHOCYTE_HOMEOSTASIS	2	2.66213e-07	0.0222362	0.0764334	0.412334	0.852941	0.995329	1.91736e-07	0.0246606	0.0648681	0.411839	0.874845	0.997375
EQ PGS	C5	GO_SYNAPTIC_TRANSMISSION_GABAERGIC	4	3.25373e-08	0.022236	0.0542798	0.837584	0.948329	0.995329	1.91009e-07	0.0246606	0.131523	0.836611	0.87508	0.997375
EQ PGS	C5	GO_COLLAGEN_FIBRIL_ORGANIZATION	3	3.98523e-07	0.0222363	0.0982785	0.433324	0.820578	0.995329	1.90868e-07	0.0246606	0.0680149	0.432799	0.875126	0.997375
EQ PGS	C5	GO_POSITIVE_REGULATION_OF_AXONOGENESIS	10	5.1693e-08	0.022236	-0.0672311	0.823066	0.934898	0.995329	1.90862e-07	0.0246606	-0.129192	0.822098	0.875128	0.997375
EQ PGS	C5	GO_SYNAPSE	110	1.41598e-07	0.0222361	-0.0875384	0.647515	0.892461	0.995329	1.89002e-07	0.0246606	-0.101136	0.646729	0.875733	0.997375
EQ PGS	C5	GO_CALCIUM_DEPENDENT_CELL_CELL_ADHESION_VIA_PLASMA_MEMBRANE_CELL_ADHESION_MOLECULES	6	1.18204e-07	0.022236	-0.0605254	0.490007	0.901696	0.995329	1.88942e-07	0.0246606	-0.0765237	0.489418	0.875752	0.997375
EQ PGS	C5	GO_DOUBLE_STRANDED_DNA_BINDING	32	1.39749e-07	0.0222361	0.110317	0.821386	0.893161	0.995329	1.88667e-07	0.0246606	0.12818	0.82039	0.875842	0.997375
EQ PGS	C5	GO_NEGATIVE_REGULATION_OF_CELL_GROWTH_INVOLVED_IN_CARDIAC_MUSCLE_CELL_DEVELOPMENT	1	6.62937e-08	0.022236	-0.0408905	0.442045	0.926299	0.995329	1.88544e-07	0.0246606	-0.0689615	0.441519	0.875882	0.997375
EQ PGS	C5	GO_INNER_EAR_RECEPTOR_CELL_DEVELOPMENT	3	6.04022e-08	0.022236	-0.0672734	0.761899	0.929641	0.995329	1.87542e-07	0.0246606	-0.118542	0.76098	0.87621	0.997375
EQ PGS	C5	GO_NEGATIVE_REGULATION_OF_DENDRITIC_SPINE_MORPHOGENESIS	5	5.6608e-08	0.022236	-0.0339822	0.397551	0.931881	0.995329	1.85964e-07	0.0246606	-0.0615944	0.397078	0.876727	0.997375
EQ PGS	C5	GO_REGULATION_OF_WATER_LOSS_VIA_SKIN	1	3.21057e-07	0.0222362	-0.112038	0.550372	0.838691	0.995329	1.83159e-07	0.0246606	-0.0846245	0.549706	0.877653	0.997375
EQ PGS	C5	GO_REGULATION_OF_CELL_GROWTH_INVOLVED_IN_CARDIAC_MUSCLE_CELL_DEVELOPMENT	1	6.13838e-08	0.022236	-0.0389526	0.437612	0.929073	0.995329	1.82987e-07	0.0246606	-0.0672564	0.437091	0.87771	0.997375
EQ PGS	C5	GO_SERTOLI_CELL_DEVELOPMENT	1	2.55715e-07	0.0222362	0.0762337	0.419613	0.855837	0.995329	1.82837e-07	0.0246606	0.0644631	0.41911	0.87776	0.997375
EQ PGS	C5	GO_PRESYNAPTIC_ACTIVE_ZONE	6	1.23772e-07	0.022236	-0.0655221	0.518391	0.899419	0.995329	1.82257e-07	0.0246606	-0.0795106	0.517763	0.877953	0.997375
EQ PGS	C5	GO_DRUG_TRANSPORT	7	6.23453e-08	0.022236	-0.0578123	0.644464	0.928521	0.995329	1.82036e-07	0.0246606	-0.0987878	0.643684	0.878026	0.997375
EQ PGS	C5	GO_NEGATIVE_REGULATION_OF_MUSCLE_ADAPTATION	1	3.96911e-07	0.0222363	0.0991389	0.438004	0.820935	0.995329	1.8137e-07	0.0246606	0.0670179	0.437478	0.878247	0.997375
EQ PGS	C5	GO_NUCLEAR_IMPORT_SIGNAL_RECEPTOR_ACTIVITY	1	2.94462e-07	0.0222362	0.103691	0.53187	0.845429	0.995329	1.8076e-07	0.0246606	0.0812429	0.53123	0.878451	0.997375
EQ PGS	C5	GO_PROTEOGLYCAN_BINDING	3	4.32088e-07	0.0222364	0.261815	1.10864	0.813309	0.995329	1.7788e-07	0.0246606	0.167987	1.10729	0.879416	0.997375
EQ PGS	C5	GO_REGULATION_OF_VASCULAR_WOUND_HEALING	1	5.66482e-08	0.022236	-0.0370364	0.433128	0.931857	0.995329	1.77471e-07	0.0246606	-0.0655563	0.432613	0.879553	0.997375
EQ PGS	C5	GO_NEGATIVE_REGULATION_OF_ENDOCYTOSIS	1	4.08007e-08	0.022236	-0.0493017	0.679374	0.942149	0.995329	1.76293e-07	0.0246606	-0.102484	0.678558	0.879951	0.997375
EQ PGS	C5	GO_RIBONUCLEOSIDE_MONOPHOSPHATE_METABOLIC_PROCESS	3	1.49368e-09	0.0222359	-0.00111991	0.0806556	0.988922	0.997785	1.76256e-07	0.0246606	-0.0121658	0.0805593	0.879963	0.997375
EQ PGS	C5	GO_POSITIVE_REGULATION_OF_TRANSCRIPTION_BY_RNA_POLYMERASE_II	56	1.57924e-07	0.0222361	0.1352	0.946963	0.88647	0.995329	1.76235e-07	0.0246606	0.142824	0.94581	0.87997	0.997375
EQ PGS	C5	GO_NEGATIVE_REGULATION_OF_TRANSMEMBRANE_TRANSPORT	6	6.83584e-08	0.022236	-0.0579065	0.61647	0.925163	0.995329	1.75587e-07	0.0246606	-0.0928082	0.615728	0.88019	0.997375
EQ PGS	C5	GO_WATER_TRANSPORT	1	3.18677e-07	0.0222362	0.162485	0.801157	0.839282	0.995329	1.75118e-07	0.0246606	0.12045	0.800182	0.880348	0.997375
EQ PGS	C5	GO_REGULATION_OF_CELLULAR_EXTRAVASATION	2	1.08117e-07	0.022236	-0.0505551	0.427955	0.905963	0.995329	1.7435e-07	0.0246606	-0.0642014	0.427447	0.880609	0.997375
EQ PGS	C5	GO_PARAXIAL_MESODERM_MORPHOGENESIS	2	1.23055e-08	0.0222359	-0.0294412	0.73873	0.96821	0.995329	1.74091e-07	0.0246606	-0.11074	0.737847	0.880697	0.997375
EQ PGS	C5	GO_MRNA_METABOLIC_PROCESS	33	2.29433e-08	0.0222359	0.0516604	0.949316	0.956602	0.995329	1.73836e-07	0.0246606	0.142204	0.94818	0.880784	0.997375
EQ PGS	C5	GO_INNERVATION	5	4.24763e-07	0.0222363	0.121066	0.517046	0.814869	0.995329	1.73589e-07	0.0246606	0.0773975	0.516433	0.880868	0.997375
EQ PGS	C5	GO_PHOSPHATIDYLSERINE_METABOLIC_PROCESS	2	1.31764e-07	0.0222361	-0.105881	0.811894	0.89624	0.995329	1.73517e-07	0.0246606	-0.121505	0.810908	0.880893	0.997375
EQ PGS	C5	GO_NEGATIVE_REGULATION_OF_RNA_SPLICING	2	2.41516e-07	0.0222362	0.07672	0.434526	0.859854	0.995329	1.72898e-07	0.0246606	0.0649145	0.434005	0.881103	0.997375
EQ PGS	C5	GO_POSITIVE_REGULATION_OF_INTERFERON_BETA_PRODUCTION	1	5.27529e-07	0.0222364	-0.105078	0.402689	0.794138	0.995329	1.72659e-07	0.0246606	-0.0601215	0.402238	0.881185	0.997375
EQ PGS	C5	GO_TRIGLYCERIDE_METABOLIC_PROCESS	2	1.22188e-07	0.022236	-0.078376	0.624094	0.900062	0.995329	1.71738e-07	0.0246606	-0.0929209	0.623345	0.8815	0.997375
EQ PGS	C5	GO_SKELETAL_MUSCLE_SATELLITE_CELL_DIFFERENTIATION	1	3.73843e-07	0.0222363	0.0981618	0.446867	0.826131	0.995329	1.71136e-07	0.0246606	0.0664168	0.44633	0.881706	0.997375
EQ PGS	C5	GO_NEGATIVE_REGULATION_OF_PEPTIDYL_TYROSINE_PHOSPHORYLATION	2	7.34821e-08	0.022236	-0.0458249	0.470534	0.922418	0.995329	1.70481e-07	0.0246606	-0.0698015	0.469976	0.881931	0.997375
EQ PGS	C5	GO_ER_TO_GOLGI_TRANSPORT_VESICLE_MEMBRANE	1	4.76381e-07	0.0222364	-0.0615901	0.248379	0.804159	0.995329	1.6954e-07	0.0246606	-0.0367439	0.248084	0.882255	0.997375
EQ PGS	C5	GO_REGULATION_OF_ENDOTHELIAL_CELL_CHEMOTAXIS	3	1.02162e-06	0.0222369	0.190235	0.523874	0.716507	0.995329	1.69097e-07	0.0246606	0.0774046	0.523296	0.882408	0.997375
EQ PGS	C5	GO_REGULATION_OF_SPROUTING_ANGIOGENESIS	6	3.45803e-07	0.0222363	-0.110817	0.524533	0.832678	0.995329	1.69054e-07	0.0246606	-0.0774841	0.523899	0.882423	0.997375
EQ PGS	C5	GO_RESPONSE_TO_NERVE_GROWTH_FACTOR	4	7.6633e-07	0.0222367	0.269688	0.857498	0.753138	0.995329	1.67641e-07	0.0246606	0.126144	0.856496	0.882912	0.997375
EQ PGS	C5	GO_VASCULAR_WOUND_HEALING	1	5.03755e-08	0.022236	-0.0345821	0.428866	0.935732	0.995329	1.67336e-07	0.0246606	-0.0630304	0.428356	0.883018	0.997375
EQ PGS	C5	GO_IONOTROPIC_GLUTAMATE_RECEPTOR_ACTIVITY	4	1.08691e-07	0.022236	-0.0210587	0.177793	0.905715	0.995329	1.6672e-07	0.0246606	-0.0260815	0.177577	0.883231	0.997375
EQ PGS	C5	GO_PROTEOGLYCAN_BIOSYNTHETIC_PROCESS	8	9.15243e-08	0.022236	0.0867056	0.797736	0.913449	0.995329	1.65926e-07	0.0246606	0.116745	0.796764	0.883508	0.997375
EQ PGS	C5	GO_REGULATION_OF_BINDING	14	1.96853e-07	0.0222361	0.108984	0.683712	0.873353	0.995329	1.653e-07	0.0246606	0.0998699	0.682883	0.883726	0.997375
EQ PGS	C5	GO_VISUAL_BEHAVIOR	2	3.31889e-08	0.022236	0.0499295	0.762854	0.947815	0.995329	1.65256e-07	0.0246606	0.111418	0.761946	0.883742	0.997375
EQ PGS	C5	GO_SUMO_BINDING	1	3.03628e-07	0.0222362	0.205906	1.04011	0.843072	0.995329	1.6453e-07	0.0246606	0.151573	1.03884	0.883996	0.997375
EQ PGS	C5	GO_REGULATION_OF_CELL_PROJECTION_ASSEMBLY	18	2.18765e-07	0.0222361	0.119911	0.713594	0.866553	0.995329	1.64279e-07	0.0246606	0.103912	0.712727	0.884083	0.997375
EQ PGS	C5	GO_POSITIVE_REGULATION_OF_PROTEIN_TARGETING_TO_MEMBRANE	1	2.34288e-08	0.0222359	-0.0247299	0.449705	0.956145	0.995329	1.63717e-07	0.0246606	-0.0653756	0.449176	0.88428	0.997375
EQ PGS	C5	GO_MONOCARBOXYLIC_ACID_TRANSMEMBRANE_TRANSPORTER_ACTIVITY	1	3.51045e-07	0.0222363	-0.0886413	0.416423	0.831434	0.995329	1.63538e-07	0.0246606	-0.0605033	0.415928	0.884343	0.997375
EQ PGS	C5	GO_POTASSIUM_ION_BINDING	1	3.51121e-07	0.0222363	-0.0899438	0.422497	0.831416	0.995329	1.63513e-07	0.0246606	-0.061381	0.421994	0.884352	0.997375
EQ PGS	C5	GO_CELLULAR_RESPONSE_TO_LIPOPROTEIN_PARTICLE_STIMULUS	1	2.18804e-07	0.0222361	-0.481898	2.86753	0.866541	0.995329	1.62666e-07	0.0246606	-0.41552	2.86412	0.88465	0.997375
EQ PGS	C5	GO_PLATELET_DERIVED_GROWTH_FACTOR_RECEPTOR_SIGNALING_PATHWAY	6	2.18611e-07	0.0222361	-0.481431	2.86601	0.8666	0.995329	1.62525e-07	0.0246606	-0.415121	2.86261	0.884699	0.997375
EQ PGS	C5	GO_CYTIDYLYLTRANSFERASE_ACTIVITY	1	8.92704e-08	0.022236	-0.0674019	0.627912	0.914517	0.995329	1.62399e-07	0.0246606	-0.0909115	0.627155	0.884744	0.997375
EQ PGS	C5	GO_GLIAL_CELL_DIFFERENTIATION	6	1.18424e-07	0.022236	-0.0994306	0.804231	0.901605	0.995329	1.61547e-07	0.0246606	-0.116133	0.803255	0.885045	0.997375
EQ PGS	C5	GO_RRNA_CATABOLIC_PROCESS	1	9.82292e-07	0.0222369	0.191803	0.538662	0.721786	0.995329	1.61216e-07	0.0246606	0.0777126	0.538065	0.885162	0.997375
EQ PGS	C5	GO_POSITIVE_REGULATION_OF_MITOCHONDRIAL_OUTER_MEMBRANE_PERMEABILIZATION_INVOLVED_IN_APOPTOTIC_SIGNALING_PATHWAY	1	9.82292e-07	0.0222369	0.188807	0.530245	0.721786	0.995329	1.61216e-07	0.0246606	0.0764983	0.529658	0.885162	0.997375
EQ PGS	C5	GO_RESPONSE_TO_RADIATION	14	1.92249e-07	0.0222361	-0.0744117	0.472378	0.874831	0.995329	1.59853e-07	0.0246606	-0.0678544	0.471808	0.885645	0.997375
EQ PGS	C5	GO_MICROTUBULE_BASED_PROCESS	43	3.5827e-07	0.0222363	0.193191	0.898385	0.829734	0.995329	1.59098e-07	0.0246606	0.128742	0.8973	0.885913	0.997375
EQ PGS	C5	GO_NEGATIVE_REGULATION_OF_CARTILAGE_DEVELOPMENT	1	2.86485e-08	0.0222359	-0.0302252	0.497049	0.951511	0.995329	1.58931e-07	0.0246606	-0.0711936	0.496461	0.885973	0.997375
EQ PGS	C5	GO_PHOSPHOLIPID_TRANSPORTER_ACTIVITY	5	3.44185e-07	0.0222363	-0.0863554	0.409707	0.833064	0.995329	1.58503e-07	0.0246606	-0.0586039	0.40922	0.886125	0.997375
EQ PGS	C5	GO_REGULATION_OF_NUCLEAR_TRANSCRIBED_MRNA_CATABOLIC_PROCESS_DEADENYLATION_DEPENDENT_DECAY	3	1.79457e-07	0.0222361	0.0692417	0.454954	0.879033	0.995329	1.58245e-07	0.0246606	0.0650233	0.454414	0.886217	0.997375
EQ PGS	C5	GO_COENZYME_A_METABOLIC_PROCESS	1	7.91688e-08	0.022236	0.041795	0.413454	0.919481	0.995329	1.57469e-07	0.0246606	0.0589461	0.412958	0.886495	0.997375
EQ PGS	C5	GO_CARDIAC_MUSCLE_TISSUE_REGENERATION	1	4.44265e-08	0.022236	-0.0321393	0.42442	0.939638	0.995329	1.57354e-07	0.0246606	-0.060488	0.423914	0.886536	0.997375
EQ PGS	C5	GO_CDP_CHOLINE_PATHWAY	1	1.08425e-07	0.022236	-0.0742191	0.627382	0.90583	0.995329	1.56855e-07	0.0246606	-0.0892713	0.626629	0.886715	0.997375
EQ PGS	C5	GO_REGULATION_OF_INTERLEUKIN_4_PRODUCTION	1	1.06327e-07	0.022236	-0.0201535	0.172032	0.906742	0.995329	1.56549e-07	0.0246606	-0.0244547	0.171824	0.886825	0.997375
EQ PGS	C5	GO_RHYTHMIC_BEHAVIOR	3	1.74816e-07	0.0222361	0.133895	0.891365	0.880596	0.995329	1.56393e-07	0.0246606	0.126646	0.890291	0.886881	0.997375
EQ PGS	C5	GO_EXIT_FROM_MITOSIS	2	1.07875e-07	0.022236	0.0776152	0.65776	0.906068	0.995329	1.56336e-07	0.0246606	0.093437	0.656957	0.886901	0.997375
EQ PGS	C5	GO_REGULATION_OF_CELLULAR_RESPONSE_TO_VASCULAR_ENDOTHELIAL_GROWTH_FACTOR_STIMULUS	3	6.26987e-08	0.022236	0.0483466	0.537425	0.928319	0.995329	1.55734e-07	0.0246606	0.0761968	0.536776	0.887118	0.997375
EQ PGS	C5	GO_GLUTAMINE_FAMILY_AMINO_ACID_BIOSYNTHETIC_PROCESS	2	1.86436e-07	0.0222361	-0.0262281	0.169076	0.876722	0.995329	1.55634e-07	0.0246606	-0.0239643	0.168873	0.887154	0.997375
EQ PGS	C5	GO_MITOCHONDRIAL_MEMBRANE_ORGANIZATION	3	2.26847e-07	0.0222361	0.110015	0.642931	0.864134	0.995329	1.5556e-07	0.0246606	0.0911037	0.642149	0.88718	0.997375
EQ PGS	C5	GO_SYNAPTIC_TRANSMISSION_DOPAMINERGIC	2	3.35764e-08	0.022236	0.0555611	0.843984	0.947512	0.995329	1.55476e-07	0.0246606	0.119563	0.842976	0.887211	0.997375
EQ PGS	C5	GO_POSITIVE_REGULATION_OF_MRNA_CATABOLIC_PROCESS	5	4.34339e-08	0.022236	-0.0314403	0.419907	0.940315	0.995329	1.55158e-07	0.0246606	-0.0594256	0.419407	0.887325	0.997375
EQ PGS	C5	GO_REGULATION_OF_ESTABLISHMENT_OF_PROTEIN_LOCALIZATION	39	3.57492e-07	0.0222363	-0.20099	0.935669	0.829917	0.995329	1.54871e-07	0.0246606	-0.132293	0.934543	0.887429	0.997375
EQ PGS	C5	GO_MORPHOGENESIS_OF_AN_ENDOTHELIUM	2	7.24786e-08	0.022236	-0.0587895	0.60782	0.922947	0.995329	1.54626e-07	0.0246606	-0.0858711	0.607092	0.887517	0.997375
EQ PGS	C5	GO_POSITIVE_REGULATION_OF_TRANSCRIPTION_FROM_RNA_POLYMERASE_II_PROMOTER_IN_RESPONSE_TO_STRESS	2	1.64885e-07	0.0222361	0.0643886	0.441366	0.884013	0.995329	1.53816e-07	0.0246606	0.0621904	0.44083	0.88781	0.997375
EQ PGS	C5	GO_ANIMAL_ORGAN_MORPHOGENESIS	60	1.64403e-08	0.0222359	-0.0349922	0.75962	0.963258	0.995329	1.53761e-07	0.0246606	-0.107016	0.758705	0.88783	0.997375
EQ PGS	C5	GO_GLYCEROL_ETHER_METABOLIC_PROCESS	1	1.05593e-07	0.022236	-0.073626	0.630659	0.907063	0.995329	1.5364e-07	0.0246606	-0.088813	0.629902	0.887874	0.997375
EQ PGS	C5	GO_LAMELLIPODIUM_MEMBRANE	2	4.4706e-07	0.0222364	-0.0570712	0.237583	0.810163	0.995329	1.52629e-07	0.0246606	-0.0333479	0.237301	0.888241	0.997375
EQ PGS	C5	GO_CALMODULIN_BINDING	19	5.72942e-08	0.022236	-0.0906391	1.054	0.93147	0.995329	1.52258e-07	0.0246606	-0.147759	1.05272	0.888376	0.997375
EQ PGS	C5	GO_CYCLIC_NUCLEOTIDE_MEDIATED_SIGNALING	15	1.07175e-07	0.022236	0.0703293	0.597958	0.906372	0.995329	1.5211e-07	0.0246606	0.0837859	0.597229	0.88843	0.997375
EQ PGS	C5	GO_LIPOSACCHARIDE_METABOLIC_PROCESS	1	2.69445e-08	0.0222359	0.0453949	0.769754	0.952974	0.995329	1.5199e-07	0.0246606	0.107819	0.768839	0.888474	0.997375
EQ PGS	C5	GO_REGULATION_OF_POTASSIUM_ION_TRANSMEMBRANE_TRANSPORTER_ACTIVITY	5	2.02575e-07	0.0222361	-0.0706599	0.436978	0.871542	0.995329	1.51914e-07	0.0246606	-0.0611908	0.436451	0.888502	0.997375
EQ PGS	C5	GO_EXTRINSIC_COMPONENT_OF_MEMBRANE	12	2.16584e-07	0.0222361	0.0232019	0.138768	0.867214	0.995329	1.51597e-07	0.0246606	0.0194115	0.138599	0.888617	0.997375
EQ PGS	C5	GO_DEVELOPMENTAL_PIGMENTATION	1	1.64747e-07	0.0222361	0.13026	0.893272	0.884061	0.995329	1.5087e-07	0.0246606	0.124656	0.892195	0.888883	0.997375
EQ PGS	C5	GO_JNK_CASCADE	8	5.64271e-08	0.022236	0.0833556	0.976723	0.93199	0.995329	1.49595e-07	0.0246606	0.135723	0.975532	0.88935	0.997375
EQ PGS	C5	GO_REGULATION_OF_CALCIUM_ION_DEPENDENT_EXOCYTOSIS	2	1.37835e-07	0.0222361	0.099594	0.746678	0.893891	0.995329	1.49391e-07	0.0246606	0.103689	0.745793	0.889425	0.997375
EQ PGS	C5	GO_REGULATION_OF_SYMBIOSIS_ENCOMPASSING_MUTUALISM_THROUGH_PARASITISM	4	1.8218e-07	0.0222361	-0.102527	0.668606	0.878127	0.995329	1.49319e-07	0.0246606	-0.0928217	0.66779	0.889452	0.997375
EQ PGS	C5	GO_EXCITATORY_SYNAPSE_ASSEMBLY	7	3.63625e-08	0.022236	-0.0337049	0.491978	0.945381	0.995329	1.48061e-07	0.0246606	-0.0680137	0.491388	0.889915	0.997375
EQ PGS	C5	GO_HISTONE_H3_ACETYLATION	2	9.88251e-09	0.0222359	0.015389	0.430882	0.971509	0.99562	1.47702e-07	0.0246606	0.0594959	0.43037	0.890048	0.997375
EQ PGS	C5	GO_NUCLEOTIDE_EXCISION_REPAIR_DNA_GAP_FILLING	1	8.14699e-09	0.0222359	0.0203676	0.628091	0.974131	0.99562	1.47016e-07	0.0246606	-0.0865286	0.627372	0.890302	0.997375
EQ PGS	C5	GO_REGULATION_OF_NEUROTRANSMITTER_UPTAKE	1	2.99336e-07	0.0222362	0.201897	1.02714	0.844171	0.995329	1.45941e-07	0.0246606	0.140978	1.02591	0.890701	0.997375
EQ PGS	C5	GO_REGULATION_OF_LIPASE_ACTIVITY	3	1.56526e-07	0.0222361	0.0659213	0.463781	0.88697	0.995329	1.44925e-07	0.0246606	0.0634319	0.463218	0.89108	0.997375
EQ PGS	C5	GO_NCRNA_CATABOLIC_PROCESS	2	9.57583e-08	0.022236	-0.023906	0.21503	0.911478	0.995329	1.44049e-07	0.0246606	-0.0293211	0.21477	0.891408	0.997375
EQ PGS	C5	GO_NEGATIVE_REGULATION_OF_HYDROLASE_ACTIVITY	24	2.95834e-07	0.0222362	0.199823	1.02259	0.845073	0.995329	1.43463e-07	0.0246606	0.139156	1.02136	0.891627	0.997375
EQ PGS	C5	GO_FATTY_ACID_DERIVATIVE_METABOLIC_PROCESS	7	2.05958e-07	0.0222361	0.0589844	0.361766	0.870483	0.995329	1.43431e-07	0.0246606	0.0492236	0.361327	0.89164	0.997375
EQ PGS	C5	GO_NEGATIVE_REGULATION_OF_MAP_KINASE_ACTIVITY	1	3.0138e-07	0.0222362	-0.117951	0.598032	0.843646	0.995329	1.42583e-07	0.0246606	-0.081137	0.597356	0.891958	0.997375
EQ PGS	C5	GO_RESPONSE_TO_LIGHT_STIMULUS	12	2.05921e-07	0.0222361	0.0397342	0.243722	0.870494	0.995329	1.41024e-07	0.0246606	0.0328823	0.243425	0.892547	0.997375
EQ PGS	C5	GO_HMG_BOX_DOMAIN_BINDING	1	2.69684e-07	0.0222362	0.190358	1.02029	0.851996	0.995329	1.39752e-07	0.0246606	0.137033	1.01905	0.89303	0.997375
EQ PGS	C5	GO_MYOSIN_V_BINDING	2	3.09415e-08	0.0222359	0.0407547	0.644892	0.94961	0.995329	1.39492e-07	0.0246606	0.0865343	0.644114	0.893129	0.997375
EQ PGS	C5	GO_RIBOSOMAL_SMALL_SUBUNIT_BINDING	1	2.67969e-07	0.0222362	0.188971	1.01609	0.852462	0.995329	1.38956e-07	0.0246606	0.13608	1.01486	0.893333	0.997375
EQ PGS	C5	GO_NEGATIVE_REGULATION_OF_IMMUNE_SYSTEM_PROCESS	17	2.33058e-07	0.0222362	0.112563	0.649	0.862305	0.995329	1.38755e-07	0.0246606	0.0868542	0.648209	0.89341	0.997375
EQ PGS	C5	GO_FC_EPSILON_RECEPTOR_SIGNALING_PATHWAY	4	1.43745e-07	0.0222361	-0.107761	0.79113	0.891654	0.995329	1.38515e-07	0.0246606	-0.105784	0.790169	0.893502	0.997375
EQ PGS	C5	GO_POSITIVE_REGULATION_OF_NEURON_PROJECTION_ARBORIZATION	1	2.86439e-07	0.0222362	0.157934	0.821372	0.847523	0.995329	1.36993e-07	0.0246606	0.109223	0.820374	0.894085	0.997375
EQ PGS	C5	GO_VOLTAGE_GATED_CALCIUM_CHANNEL_ACTIVITY	6	7.89583e-08	0.022236	-0.0514092	0.50924	0.919588	0.995329	1.36582e-07	0.0246606	-0.0676149	0.508621	0.894243	0.997375
EQ PGS	C5	GO_MYELOID_CELL_DEVELOPMENT	4	5.09539e-08	0.022236	-0.0587813	0.724821	0.935364	0.995329	1.36295e-07	0.0246606	-0.0961402	0.723958	0.894353	0.997375
EQ PGS	C5	GO_RNA_DECAPPING	1	2.86751e-07	0.0222362	0.157095	0.816565	0.847441	0.995329	1.35892e-07	0.0246606	0.108146	0.815574	0.894509	0.997375
EQ PGS	C5	GO_ROUNDABOUT_BINDING	3	2.1803e-07	0.0222361	0.177834	1.06008	0.866776	0.995329	1.35057e-07	0.0246606	0.139965	1.05879	0.894831	0.997375
EQ PGS	C5	GO_MOLECULAR_ADAPTOR_ACTIVITY	10	2.30821e-07	0.0222361	0.0903543	0.52347	0.862961	0.995329	1.3431e-07	0.0246606	0.0689247	0.52284	0.895121	0.997375
EQ PGS	C5	GO_CHAPERONE_MEDIATED_PROTEIN_FOLDING	1	5.0832e-08	0.022236	-0.0704804	0.870122	0.935442	0.995329	1.33831e-07	0.0246606	-0.114365	0.869089	0.895307	0.997375
EQ PGS	C5	GO_GMP_METABOLIC_PROCESS	3	9.05489e-07	0.0222368	0.170943	0.500022	0.732449	0.995329	1.33162e-07	0.0246606	0.0655616	0.499467	0.895567	0.997375
EQ PGS	C5	GO_PHOTOTRANSDUCTION_VISIBLE_LIGHT	1	1.22439e-07	0.022236	-0.104928	0.834666	0.899959	0.995329	1.32642e-07	0.0246606	-0.109214	0.83365	0.89577	0.997375
EQ PGS	C5	GO_CHROMOSOME_ORGANIZATION	46	2.81508e-07	0.0222362	-0.112309	0.589181	0.848825	0.995329	1.31947e-07	0.0246606	-0.0768968	0.588515	0.896043	0.997375
EQ PGS	C5	GO_REGULATION_OF_MEMBRANE_REPOLARIZATION	2	1.49652e-07	0.0222361	0.0854379	0.614738	0.889464	0.995329	1.31593e-07	0.0246606	0.0801182	0.613993	0.896181	0.997375
EQ PGS	C5	GO_PHOTORECEPTOR_CELL_DIFFERENTIATION	2	2.12992e-07	0.0222361	0.17325	1.04489	0.86831	0.995329	1.31503e-07	0.0246606	0.136132	1.04361	0.896216	0.997375
EQ PGS	C5	GO_SYNTAXIN_1_BINDING	1	1.09525e-07	0.022236	0.0493431	0.415001	0.905356	0.995329	1.3095e-07	0.0246606	0.0539546	0.4145	0.896434	0.997375
EQ PGS	C5	GO_ESTABLISHMENT_OF_PROTEIN_LOCALIZATION_TO_PLASMA_MEMBRANE	4	1.56803e-07	0.0222361	0.0858093	0.603167	0.886871	0.995329	1.3093e-07	0.0246606	0.0784121	0.602436	0.896441	0.997375
EQ PGS	C5	GO_NEGATIVE_REGULATION_OF_RESPONSE_TO_EXTERNAL_STIMULUS	24	1.58834e-07	0.0222361	0.0623384	0.435376	0.886146	0.995329	1.30456e-07	0.0246606	0.0564979	0.43486	0.896628	0.997375
EQ PGS	C5	GO_PEPTIDYL_LYSINE_METHYLATION	8	1.49887e-07	0.0222361	0.0517329	0.371934	0.889378	0.995329	1.30436e-07	0.0246606	0.0482597	0.371479	0.896636	0.997375
EQ PGS	C5	GO_INTRACILIARY_TRANSPORT_PARTICLE	1	3.56415e-08	0.022236	-0.0253831	0.374237	0.945924	0.995329	1.29618e-07	0.0246606	-0.0484066	0.373784	0.896959	0.997375
EQ PGS	C5	GO_PERIPHERAL_NERVOUS_SYSTEM_DEVELOPMENT	1	2.20724e-07	0.0222361	0.110168	0.652699	0.865963	0.995329	1.29382e-07	0.0246606	0.0843476	0.651904	0.897052	0.997375
EQ PGS	C5	GO_REGULATION_OF_MYELINATION	3	2.40964e-08	0.0222359	0.0364678	0.653904	0.955526	0.995329	1.28976e-07	0.0246606	0.0843717	0.653116	0.897213	0.997375
EQ PGS	C5	GO_PROTEIN_PROCESSING_INVOLVED_IN_PROTEIN_TARGETING_TO_MITOCHONDRION	3	8.63228e-08	0.022236	-0.0651862	0.617552	0.915935	0.995329	1.28129e-07	0.0246606	-0.0794194	0.61681	0.897549	0.997375
EQ PGS	C5	GO_MRNA_3_END_PROCESSING	5	1.11035e-07	0.022236	-0.0585917	0.489425	0.904709	0.995329	1.28005e-07	0.0246606	-0.0629105	0.488829	0.897598	0.997375
EQ PGS	C5	GO_CHOLESTEROL_EFFLUX	1	2.94704e-07	0.0222362	0.100242	0.513968	0.845366	0.995329	1.27355e-07	0.0246606	0.0658981	0.51335	0.897857	0.997375
EQ PGS	C5	GO_AMINOGLYCAN_CATABOLIC_PROCESS	5	8.76678e-08	0.022236	0.047697	0.448386	0.915285	0.995329	1.2631e-07	0.0246606	0.0572525	0.447841	0.898275	0.997375
EQ PGS	C5	GO_SMAD_BINDING	6	1.05884e-07	0.022236	0.0460909	0.394258	0.906935	0.995329	1.26299e-07	0.0246606	0.0503392	0.393782	0.898279	0.997375
EQ PGS	C5	GO_NLS_BEARING_PROTEIN_IMPORT_INTO_NUCLEUS	1	3.98968e-07	0.0222363	0.0665731	0.293366	0.82048	0.995329	1.25685e-07	0.0246606	0.0373664	0.293014	0.898526	0.997375
EQ PGS	C5	GO_PLACENTA_DEVELOPMENT	4	2.14717e-07	0.0222361	0.111131	0.667548	0.867782	0.995329	1.25584e-07	0.0246606	0.084991	0.666735	0.898566	0.997375
EQ PGS	C5	GO_LOCALIZATION_WITHIN_MEMBRANE	7	5.63275e-08	0.022236	0.0339597	0.398276	0.932049	0.995329	1.25538e-07	0.0246606	0.0506993	0.397798	0.898585	0.997375
EQ PGS	C5	GO_RECEPTOR_SIGNALING_COMPLEX_ADAPTOR_ACTIVITY	3	2.58407e-08	0.0222359	0.0361094	0.625243	0.953946	0.995329	1.25467e-07	0.0246606	0.0795686	0.624489	0.898613	0.997375
EQ PGS	C5	GO_CEREBELLAR_CORTEX_FORMATION	4	2.96122e-08	0.0222359	-0.0511139	0.826768	0.950703	0.995329	1.24506e-07	0.0246606	-0.104811	0.825774	0.899	0.997375
EQ PGS	C5	GO_PERIKARYON	9	5.94796e-08	0.022236	-0.0549387	0.62701	0.930179	0.995329	1.24417e-07	0.0246606	-0.0794585	0.626251	0.899036	0.997375
EQ PGS	C5	GO_POSITIVE_REGULATION_OF_CELL_ADHESION	17	1.30078e-07	0.022236	-0.138044	1.06536	0.896903	0.995329	1.24043e-07	0.0246606	-0.134804	1.06406	0.899187	0.997375
EQ PGS	C5	GO_REGULATION_OF_INTERLEUKIN_18_PRODUCTION	2	5.62045e-08	0.022236	-0.0438301	0.514597	0.932124	0.995329	1.23703e-07	0.0246606	-0.0650263	0.513981	0.899324	0.997375
EQ PGS	C5	GO_GLUTAMATE_SECRETION	1	1.91498e-07	0.0222361	0.0559521	0.355889	0.875074	0.995329	1.23617e-07	0.0246606	0.0449552	0.355459	0.899359	0.997375
EQ PGS	C5	GO_GLUTAMATE_METABOLIC_PROCESS	1	1.80128e-07	0.0222361	-0.093788	0.615089	0.87881	0.995329	1.2234e-07	0.0246606	-0.0772938	0.614339	0.899878	0.997375
EQ PGS	C5	GO_TRANSMEMBRANE_RECEPTOR_PROTEIN_SERINE_THREONINE_KINASE_SIGNALING_PATHWAY	18	4.37303e-08	0.022236	-0.0649582	0.864617	0.940112	0.995329	1.22169e-07	0.0246606	-0.108578	0.863591	0.899947	0.997375
EQ PGS	C5	GO_MUSCLE_ORGAN_DEVELOPMENT	26	1.55919e-07	0.0222361	-0.0870509	0.613626	0.887188	0.995329	1.21959e-07	0.0246606	-0.0769902	0.612881	0.900033	0.997375
EQ PGS	C5	GO_LIGAND_GATED_CALCIUM_CHANNEL_ACTIVITY	4	2.43667e-07	0.0222362	0.179709	1.01333	0.859238	0.995329	1.21638e-07	0.0246606	0.126972	1.0121	0.900164	0.997375
EQ PGS	C5	GO_CELLULAR_RESPONSE_TO_TESTOSTERONE_STIMULUS	1	1.90697e-07	0.0222361	0.059559	0.379626	0.875333	0.995329	1.21527e-07	0.0246606	0.0475458	0.379162	0.900209	0.997375
EQ PGS	C5	GO_REGULATION_OF_SEQUESTERING_OF_TRIGLYCERIDE	1	1.37182e-07	0.0222361	-0.132758	0.997688	0.894141	0.995329	1.21364e-07	0.0246606	-0.124874	0.996493	0.900276	0.997375
EQ PGS	C5	GO_CELLULAR_RESPONSE_TO_LOW_DENSITY_LIPOPROTEIN_PARTICLE_STIMULUS	1	1.89177e-07	0.0222361	0.0612972	0.392272	0.875827	0.995329	1.20501e-07	0.0246606	0.0489218	0.391792	0.900629	0.997375
EQ PGS	C5	GO_CELLULAR_RESPONSE_TO_HEPARIN	2	1.57074e-07	0.0222361	0.0546333	0.383695	0.886774	0.995329	1.16451e-07	0.0246606	0.0470413	0.383226	0.902305	0.997375
EQ PGS	C5	GO_COENZYME_METABOLIC_PROCESS	9	1.18751e-07	0.022236	-0.126954	1.02544	0.90147	0.995329	1.15957e-07	0.0246606	-0.125454	1.02419	0.902511	0.997375
EQ PGS	C5	GO_ELECTRON_TRANSPORT_CHAIN	7	1.74855e-08	0.0222359	0.0293864	0.61857	0.962109	0.995329	1.15821e-07	0.0246606	-0.0756374	0.617862	0.902568	0.997375
EQ PGS	C5	GO_REGULATION_OF_SODIUM_ION_TRANSPORT	12	6.6837e-08	0.022236	0.0419229	0.45136	0.925998	0.995329	1.15416e-07	0.0246606	0.0550911	0.450812	0.902738	0.997375
EQ PGS	C5	GO_EXPLORATION_BEHAVIOR	1	3.25961e-08	0.022236	0.0490382	0.756017	0.948283	0.995329	1.15369e-07	0.0246606	0.0922572	0.7551	0.902758	0.997375
EQ PGS	C5	GO_DEATH_INDUCING_SIGNALING_COMPLEX_ASSEMBLY	1	1.55421e-07	0.0222361	0.0555014	0.391859	0.887368	0.995329	1.15102e-07	0.0246606	0.0477632	0.391381	0.902869	0.997375
EQ PGS	C5	GO_SECRETION	79	1.27034e-07	0.022236	-0.126945	0.991373	0.89811	0.995329	1.14963e-07	0.0246606	-0.120767	0.990187	0.902928	0.997375
EQ PGS	C5	GO_ACTIVIN_RECEPTOR_SIGNALING_PATHWAY	2	2.54705e-07	0.0222362	0.187261	1.03278	0.856119	0.995329	1.14852e-07	0.0246606	0.12575	1.03154	0.902975	0.997375
EQ PGS	C5	GO_REGULATION_OF_PROTEIN_BINDING	10	7.50273e-08	0.022236	-0.0549134	0.55802	0.921609	0.995329	1.14192e-07	0.0246606	-0.0677476	0.557344	0.903252	0.997375
EQ PGS	C5	GO_SOLUTE_CATION_ANTIPORTER_ACTIVITY	4	1.47008e-07	0.0222361	0.064171	0.465853	0.890439	0.995329	1.13523e-07	0.0246606	0.0563921	0.46529	0.903535	0.997375
EQ PGS	C5	GO_ELASTIC_FIBER_ASSEMBLY	3	2.40988e-09	0.0222359	-0.0128015	0.725847	0.985929	0.997567	1.1336e-07	0.0246606	-0.0878025	0.724977	0.903604	0.997375
EQ PGS	C5	GO_T_CELL_RECEPTOR_SIGNALING_PATHWAY	4	1.76081e-07	0.0222361	0.118794	0.78799	0.880168	0.995329	1.13165e-07	0.0246606	0.0952367	0.78704	0.903686	0.997375
EQ PGS	C5	GO_CHANNEL_INHIBITOR_ACTIVITY	4	2.3213e-07	0.0222362	0.179315	1.03593	0.862577	0.995329	1.12863e-07	0.0246606	0.125035	1.03467	0.903814	0.997375
EQ PGS	C5	GO_ADENYLATE_CYCLASE_INHIBITING_G_PROTEIN_COUPLED_GLUTAMATE_RECEPTOR_SIGNALING_PATHWAY	3	8.42612e-08	0.022236	-0.0748906	0.718115	0.916941	0.995329	1.12692e-07	0.0246606	-0.0866086	0.717238	0.903887	0.997375
EQ PGS	C5	GO_NEGATIVE_REGULATION_OF_IMMUNE_RESPONSE	5	2.84989e-07	0.0222362	0.102086	0.532269	0.847904	0.995329	1.11407e-07	0.0246606	0.0638282	0.531623	0.904434	0.997375
EQ PGS	C5	GO_ACUTE_INFLAMMATORY_RESPONSE	3	1.38914e-07	0.0222361	-0.0337577	0.252105	0.893479	0.995329	1.11206e-07	0.0246606	-0.0302046	0.251801	0.904519	0.997375
EQ PGS	C5	GO_CHONDROITIN_SULFATE_BIOSYNTHETIC_PROCESS	4	2.89098e-08	0.0222359	-0.0307784	0.503853	0.951291	0.995329	1.11067e-07	0.0246606	-0.0603293	0.50325	0.904579	0.997375
EQ PGS	C5	GO_POSITIVE_REGULATION_OF_GENE_EXPRESSION_EPIGENETIC	1	1.77907e-07	0.0222361	0.0449483	0.296617	0.879553	0.995329	1.10947e-07	0.0246606	0.0354961	0.296259	0.90463	0.997375
EQ PGS	C5	GO_N_ACETYLTRANSFERASE_ACTIVITY	2	8.6705e-08	0.022236	-0.0599621	0.566807	0.91575	0.995329	1.10387e-07	0.0246606	-0.0676577	0.566117	0.90487	0.997375
EQ PGS	C5	GO_GRANULOCYTE_DIFFERENTIATION	2	1.90071e-07	0.0222361	-0.123475	0.788319	0.875536	0.995329	1.10067e-07	0.0246606	-0.0939624	0.787362	0.905008	0.997375
EQ PGS	C5	GO_HYDROLASE_ACTIVITY_HYDROLYZING_O_GLYCOSYL_COMPOUNDS	3	8.72519e-08	0.022236	-0.0619104	0.583386	0.915485	0.995329	1.09569e-07	0.0246606	-0.0693783	0.582677	0.905221	0.997375
EQ PGS	C5	GO_HISTONE_DEUBIQUITINATION	1	6.17346e-08	0.022236	0.0422052	0.472805	0.928871	0.995329	1.09355e-07	0.0246606	0.0561726	0.472231	0.905314	0.997375
EQ PGS	C5	GO_AXON_EXTENSION	16	5.50829e-09	0.0222359	-0.0118431	0.444159	0.978728	0.99562	1.08223e-07	0.0246606	-0.0524976	0.443637	0.905803	0.997375
EQ PGS	C5	GO_3_5_CYCLIC_GMP_PHOSPHODIESTERASE_ACTIVITY	2	5.08692e-09	0.0222359	-0.0251904	0.983079	0.979557	0.99562	1.07994e-07	0.0246606	-0.11607	0.981901	0.905902	0.997375
EQ PGS	C5	GO_OVARIAN_FOLLICLE_DEVELOPMENT	5	1.37689e-07	0.0222361	0.104856	0.786549	0.893947	0.995329	1.07462e-07	0.0246606	0.0926354	0.785592	0.906133	0.997375
EQ PGS	C5	GO_POSITIVE_REGULATION_OF_PROTEIN_BINDING	1	5.74764e-08	0.022236	-0.0356035	0.41336	0.931362	0.995329	1.07105e-07	0.0246606	-0.0486025	0.41286	0.906289	0.997375
EQ PGS	C5	GO_DENDRITIC_SPINE_MORPHOGENESIS	10	1.98952e-08	0.0222359	-0.0198742	0.392189	0.959585	0.995329	1.07093e-07	0.0246606	-0.0461117	0.391724	0.906294	0.997375
EQ PGS	C5	GO_NEGATIVE_REGULATION_OF_ION_TRANSMEMBRANE_TRANSPORT	6	2.35004e-07	0.0222362	0.107272	0.615927	0.861737	0.995329	1.06896e-07	0.0246606	0.0723493	0.615178	0.906379	0.997375
EQ PGS	C5	GO_ETHANOLAMINE_CONTAINING_COMPOUND_METABOLIC_PROCESS	1	1.6128e-07	0.0222361	0.0832835	0.57723	0.885279	0.995329	1.06811e-07	0.0246606	0.0677766	0.576526	0.906416	0.997375
EQ PGS	C5	GO_NUCLEOBASE_METABOLIC_PROCESS	3	1.82991e-07	0.0222361	-0.044376	0.288745	0.877858	0.995329	1.06629e-07	0.0246606	-0.033875	0.288396	0.906496	0.997375
EQ PGS	C5	GO_PROTEIN_KINASE_B_SIGNALING	13	3.31042e-08	0.022236	0.0664236	1.01616	0.947882	0.995329	1.06261e-07	0.0246606	0.119006	1.01492	0.906657	0.997375
EQ PGS	C5	GO_SOMITOGENESIS	2	3.28994e-08	0.022236	0.0666409	1.02265	0.948043	0.995329	1.05924e-07	0.0246606	0.119577	1.0214	0.906804	0.997375
EQ PGS	C5	GO_POSITIVE_REGULATION_OF_GLUCONEOGENESIS	1	7.52225e-08	0.022236	-0.103276	1.0481	0.921507	0.995329	1.04952e-07	0.0246606	-0.121989	1.04682	0.907231	0.997375
EQ PGS	C5	GO_CONNEXIN_BINDING	2	6.75363e-08	0.022236	-0.05981	0.640599	0.925613	0.995329	1.04942e-07	0.0246606	-0.074557	0.639826	0.907235	0.997375
EQ PGS	C5	GO_RAB_GTPASE_BINDING	15	7.44837e-08	0.022236	0.0581892	0.593461	0.921892	0.995329	1.04781e-07	0.0246606	0.0690188	0.592755	0.907306	0.997375
EQ PGS	C5	GO_EMBRYONIC_CAMERA_TYPE_EYE_DEVELOPMENT	2	7.54194e-08	0.022236	-0.104078	1.05487	0.921405	0.995329	1.0428e-07	0.0246606	-0.122383	1.05358	0.907527	0.997375
EQ PGS	C5	GO_MONOVALENT_INORGANIC_CATION_TRANSMEMBRANE_TRANSPORTER_ACTIVITY	20	4.98285e-09	0.0222359	-0.0248102	0.9783	0.979767	0.99562	1.03664e-07	0.0246606	-0.113166	0.977127	0.907799	0.997375
EQ PGS	C5	GO_POSITIVE_REGULATION_OF_CREB_TRANSCRIPTION_FACTOR_ACTIVITY	1	1.17812e-07	0.022236	0.102592	0.831955	0.901858	0.995329	1.03601e-07	0.0246606	0.0962072	0.830947	0.907827	0.997375
EQ PGS	C5	GO_POSITIVE_REGULATION_OF_TUMOR_NECROSIS_FACTOR_SUPERFAMILY_CYTOKINE_PRODUCTION	3	5.74769e-08	0.022236	0.0402589	0.467408	0.931361	0.995329	1.03379e-07	0.0246606	0.0539928	0.46684	0.907925	0.997375
EQ PGS	C5	GO_PROTEIN_K63_LINKED_UBIQUITINATION	4	8.99116e-09	0.0222359	0.0385938	1.13289	0.972824	0.99562	1.02188e-07	0.0246606	0.130112	1.13153	0.908455	0.997375
EQ PGS	C5	GO_POSITIVE_REGULATION_OF_RNA_METABOLIC_PROCESS	74	3.76749e-07	0.0222363	-0.208545	0.945704	0.825467	0.995329	1.02148e-07	0.0246606	-0.108601	0.944643	0.908473	0.997375
EQ PGS	C5	GO_CELLULAR_RESPONSE_TO_VASCULAR_ENDOTHELIAL_GROWTH_FACTOR_STIMULUS	4	7.12346e-08	0.022236	-0.100189	1.04485	0.92361	0.995329	1.01801e-07	0.0246606	-0.119771	1.04357	0.908628	0.997375
EQ PGS	C5	GO_REGULATION_OF_CELLULAR_CARBOHYDRATE_METABOLIC_PROCESS	3	3.41351e-07	0.0222363	0.171491	0.817	0.833743	0.995329	9.98884e-08	0.0246606	0.0927701	0.816016	0.909486	0.997375
EQ PGS	C5	GO_POSITIVE_REGULATION_OF_IMMUNE_SYSTEM_PROCESS	23	9.05212e-08	0.022236	-0.0894655	0.827677	0.913923	0.995329	9.9559e-08	0.0246606	-0.0938262	0.82667	0.909635	0.997375
EQ PGS	C5	GO_DNA_UNWINDING_INVOLVED_IN_DNA_REPLICATION	1	4.04953e-08	0.022236	-0.0396414	0.548311	0.942365	0.995329	9.91039e-08	0.0246606	-0.0620151	0.547646	0.909841	0.997375
EQ PGS	C5	GO_CELLULAR_RESPONSE_TO_PEPTIDE_HORMONE_STIMULUS	13	1.61819e-07	0.0222361	0.0531471	0.367744	0.885088	0.995329	9.87899e-08	0.0246606	0.0415262	0.367294	0.909983	0.997375
EQ PGS	C5	GO_REGULATION_OF_SYSTEMIC_ARTERIAL_BLOOD_PRESSURE	3	2.41087e-07	0.0222362	-0.0944973	0.535689	0.859977	0.995329	9.85508e-08	0.0246606	-0.0604188	0.535045	0.910092	0.997375
EQ PGS	C5	GO_GOLGI_VESICLE_TRANSPORT	18	1.55921e-07	0.0222361	0.11782	0.830517	0.887188	0.995329	9.81881e-08	0.0246606	0.093498	0.829509	0.910257	0.997375
EQ PGS	C5	GO_ARP2_3_COMPLEX_BINDING	1	6.22294e-08	0.022236	-0.0580641	0.647874	0.928587	0.995329	9.78519e-08	0.0246606	-0.072812	0.647093	0.91041	0.997375
EQ PGS	C5	GO_POSITIVE_REGULATION_OF_ION_TRANSPORT	18	3.90746e-08	0.022236	-0.0377344	0.531337	0.943384	0.995329	9.77827e-08	0.0246606	-0.0596934	0.530693	0.910441	0.997375
EQ PGS	C5	GO_NEGATIVE_REGULATION_OF_AXON_EXTENSION	5	3.76535e-08	0.022236	-0.0509132	0.730311	0.944421	0.995329	9.77424e-08	0.0246606	-0.0820321	0.729442	0.91046	0.997375
EQ PGS	C5	GO_POSITIVE_REGULATION_OF_EXECUTION_PHASE_OF_APOPTOSIS	1	7.05626e-08	0.022236	-0.10092	1.05748	0.92397	0.995329	9.76736e-08	0.0246606	-0.118736	1.05619	0.910491	0.997375
EQ PGS	C5	GO_POSITIVE_REGULATION_OF_FATTY_ACID_METABOLIC_PROCESS	1	1.68968e-08	0.0222359	-0.0379997	0.813688	0.962752	0.995329	9.74803e-08	0.0246606	-0.0912736	0.812709	0.910579	0.997375
EQ PGS	C5	GO_LATERAL_PLASMA_MEMBRANE	1	1.90295e-07	0.0222361	-0.0282092	0.179994	0.875463	0.995329	9.72268e-08	0.0246606	-0.0201641	0.179777	0.910695	0.997375
EQ PGS	C5	GO_POSITIVE_REGULATION_OF_CENTROSOME_DUPLICATION	1	3.34132e-07	0.0222363	0.175083	0.843072	0.835485	0.995329	9.70565e-08	0.0246606	0.0943637	0.842056	0.910773	0.997375
EQ PGS	C5	GO_HYDROLASE_ACTIVITY_ACTING_ON_CARBON_NITROGEN_BUT_NOT_PEPTIDE_BONDS_IN_LINEAR_AMIDES	4	2.96055e-08	0.0222359	0.0467244	0.755853	0.950709	0.995329	9.68054e-08	0.0246606	0.084493	0.754951	0.910888	0.997375
EQ PGS	C5	GO_POST_EMBRYONIC_ANIMAL_ORGAN_DEVELOPMENT	2	1.08758e-09	0.0222359	0.00904311	0.76325	0.990547	0.997785	9.61982e-08	0.0246606	-0.0850518	0.76234	0.911167	0.997375
EQ PGS	C5	GO_AMYLOID_PRECURSOR_PROTEIN_BIOSYNTHETIC_PROCESS	3	5.71657e-09	0.0222359	-0.0167236	0.61566	0.978329	0.99562	9.58939e-08	0.0246606	-0.0684965	0.614924	0.911307	0.997375
EQ PGS	C5	GO_NON_CANONICAL_WNT_SIGNALING_PATHWAY	11	2.52066e-08	0.0222359	-0.0494068	0.866183	0.954514	0.995329	9.56606e-08	0.0246606	-0.0962498	0.86513	0.911415	0.997375
EQ PGS	C5	GO_CELLULAR_RESPONSE_TO_REACTIVE_OXYGEN_SPECIES	7	2.11316e-07	0.0222361	0.132659	0.803251	0.868824	0.995329	9.50635e-08	0.0246606	0.0889808	0.802302	0.91169	0.997375
EQ PGS	C5	GO_CELL_CELL_JUNCTION_ASSEMBLY	9	2.03698e-07	0.0222361	0.114804	0.708021	0.871189	0.995329	9.45258e-08	0.0246606	0.0782068	0.70716	0.911939	0.997375
EQ PGS	C5	GO_REGULATION_OF_NEUROTRANSMITTER_RECEPTOR_ACTIVITY	7	1.50833e-08	0.0222359	-0.0357602	0.810461	0.964806	0.995329	9.45264e-08	0.0246606	-0.0895236	0.809486	0.911939	0.997375
EQ PGS	C5	GO_SPINDLE_MIDZONE	1	3.31695e-07	0.0222363	-0.0535849	0.258972	0.836078	0.995329	9.44976e-08	0.0246606	-0.0286021	0.258664	0.911953	0.997375
EQ PGS	C5	GO_POSITIVE_REGULATION_OF_TYPE_I_INTERFERON_PRODUCTION	1	3.56762e-08	0.022236	-0.0497835	0.733629	0.945898	0.995329	9.43609e-08	0.0246606	-0.0809668	0.732756	0.912016	0.997375
EQ PGS	C5	GO_HEPATOCYTE_GROWTH_FACTOR_RECEPTOR_SIGNALING_PATHWAY	2	3.22535e-07	0.0222362	0.144844	0.709891	0.838325	0.995329	9.38594e-08	0.0246606	0.0781377	0.709039	0.912249	0.997375
EQ PGS	C5	GO_T_CELL_CHEMOTAXIS	2	3.27477e-07	0.0222362	0.17291	0.841029	0.837109	0.995329	9.35074e-08	0.0246606	0.0923979	0.840015	0.912413	0.997375
EQ PGS	C5	GO_NEURAL_TUBE_FORMATION	6	5.62452e-08	0.022236	-0.0707333	0.83016	0.932099	0.995329	9.32259e-08	0.0246605	-0.0910655	0.829151	0.912545	0.997375
EQ PGS	C5	GO_REGULATION_OF_ACTIVIN_RECEPTOR_SIGNALING_PATHWAY	1	2.26007e-07	0.0222361	0.0532639	0.311855	0.864384	0.995329	9.29349e-08	0.0246605	0.0341562	0.311479	0.912681	0.997375
EQ PGS	C5	GO_REGULATION_OF_DOPAMINE_SECRETION	2	3.31255e-07	0.0222362	0.04077	0.19717	0.836185	0.995329	9.18921e-08	0.0246605	0.0214737	0.196932	0.91317	0.997375
EQ PGS	C5	GO_INTRAMEMBRANE_LIPID_TRANSPORTER_ACTIVITY	3	2.76544e-08	0.0222359	-0.0531548	0.889693	0.952359	0.995329	9.14324e-08	0.0246605	-0.0966524	0.888609	0.913387	0.997375
EQ PGS	C5	GO_SULFUR_COMPOUND_BIOSYNTHETIC_PROCESS	13	7.62124e-10	0.0222359	-0.00357224	0.360171	0.992087	0.998127	9.10324e-08	0.0246605	0.0390427	0.359741	0.913575	0.997375
EQ PGS	C5	GO_ACID_THIOL_LIGASE_ACTIVITY	3	6.08241e-08	0.022236	-0.0531175	0.599488	0.929396	0.995329	8.98113e-08	0.0246605	-0.064546	0.598759	0.914155	0.997375
EQ PGS	C5	GO_FILAMIN_BINDING	3	6.22274e-09	0.0222359	-0.0318047	1.12223	0.97739	0.99562	8.95284e-08	0.0246605	-0.120639	1.12087	0.91429	0.997375
EQ PGS	C5	GO_DYNEIN_COMPLEX_BINDING	1	6.28017e-08	0.022236	-0.0568329	0.63124	0.928261	0.995329	8.93409e-08	0.0246605	-0.0677872	0.630479	0.914379	0.997375
EQ PGS	C5	GO_VACUOLAR_LUMEN	6	3.2822e-07	0.0222362	-0.0444952	0.216178	0.836926	0.995329	8.88894e-08	0.0246605	-0.0231564	0.215921	0.914595	0.997375
EQ PGS	C5	GO_CAMP_CATABOLIC_PROCESS	1	3.40768e-08	0.022236	-0.0361115	0.544499	0.947123	0.995329	8.86173e-08	0.0246605	-0.0582346	0.543839	0.914725	0.997375
EQ PGS	C5	GO_POSITIVE_REGULATION_OF_DEVELOPMENTAL_PIGMENTATION	1	3.0338e-07	0.0222362	0.142011	0.717645	0.843135	0.995329	8.852e-08	0.0246605	0.0767114	0.716782	0.914772	0.997375
EQ PGS	C5	GO_VESICLE_TARGETING_TO_FROM_OR_WITHIN_GOLGI	2	1.22231e-12	0.0222359	-0.000279113	0.702707	0.999683	0.999863	8.83904e-08	0.0246605	-0.07506	0.701866	0.914834	0.997375
EQ PGS	C5	GO_MALATE_METABOLIC_PROCESS	1	3.22455e-08	0.022236	-0.034712	0.538053	0.948561	0.995329	8.82498e-08	0.0246605	-0.0574258	0.537401	0.914902	0.997375
EQ PGS	C5	GO_RESPONSE_TO_COPPER_ION	1	8.14211e-08	0.022236	0.0666496	0.650143	0.918348	0.995329	8.79804e-08	0.0246605	0.0692849	0.649372	0.915031	0.997375
EQ PGS	C5	GO_CELLULAR_HOMEOSTASIS	52	2.38826e-07	0.0222362	0.159719	0.909697	0.860629	0.995329	8.71156e-08	0.0246605	0.0964651	0.908596	0.915448	0.997375
EQ PGS	C5	GO_EPIBOLY	2	9.73402e-08	0.022236	-0.0835246	0.745159	0.910752	0.995329	8.55675e-08	0.0246605	-0.0783135	0.744269	0.9162	0.997375
EQ PGS	C5	GO_CELLULAR_RESPONSE_TO_PURINE_CONTAINING_COMPOUND	2	1.40999e-07	0.0222361	0.0562342	0.416844	0.892687	0.995329	8.54119e-08	0.0246605	0.0437677	0.416335	0.916276	0.997375
EQ PGS	C5	GO_AXON	63	1.02943e-07	0.022236	0.0552039	0.478908	0.908231	0.995329	8.49127e-08	0.0246605	0.0501372	0.478323	0.91652	0.997375
EQ PGS	C5	GO_CYTOKINE_PRODUCTION	26	4.47143e-08	0.022236	-0.0499681	0.657734	0.939443	0.995329	8.4869e-08	0.0246605	-0.0688426	0.656948	0.916541	0.997375
EQ PGS	C5	GO_MATING_BEHAVIOR	1	1.30225e-07	0.022236	-0.102703	0.792162	0.896845	0.995329	8.47753e-08	0.0246605	-0.0828664	0.791211	0.916587	0.997375
EQ PGS	C5	GO_HISTONE_H4_ACETYLATION	4	1.2994e-07	0.022236	-0.101767	0.785808	0.896957	0.995329	8.47253e-08	0.0246605	-0.0821774	0.784864	0.916612	0.997375
EQ PGS	C5	GO_POSITIVE_REGULATION_OF_PHOSPHATASE_ACTIVITY	1	1.93138e-07	0.0222361	0.129109	0.817716	0.874544	0.995329	8.43598e-08	0.0246605	0.0853314	0.81675	0.916791	0.997375
EQ PGS	C5	GO_MONOCYTE_CHEMOTAXIS	3	9.24022e-08	0.022236	0.0440975	0.403788	0.913036	0.995329	8.38597e-08	0.0246605	0.0420102	0.403298	0.917037	0.997375
EQ PGS	C5	GO_POSITIVE_REGULATION_OF_P38MAPK_CASCADE	1	7.8529e-08	0.022236	0.0756814	0.751717	0.919806	0.995329	8.37758e-08	0.0246605	0.0781723	0.75083	0.917079	0.997375
EQ PGS	C5	GO_BICARBONATE_TRANSMEMBRANE_TRANSPORTER_ACTIVITY	3	1.46102e-07	0.0222361	0.0547168	0.398449	0.890775	0.995329	8.35763e-08	0.0246605	0.0413845	0.397964	0.917177	0.997375
EQ PGS	C5	GO_NEGATIVE_REGULATION_OF_FIBROBLAST_GROWTH_FACTOR_RECEPTOR_SIGNALING_PATHWAY	1	9.57631e-08	0.022236	-0.111536	1.00322	0.911475	0.995329	8.33453e-08	0.0246605	-0.104057	1.00202	0.917291	0.997375
EQ PGS	C5	GO_NEGATIVE_REGULATION_OF_CYTOSOLIC_CALCIUM_ION_CONCENTRATION	2	1.91136e-07	0.0222361	0.12768	0.81289	0.875191	0.995329	8.2668e-08	0.0246605	0.0839728	0.811929	0.917627	0.997375
EQ PGS	C5	GO_EMBRYO_IMPLANTATION	3	9.99092e-08	0.022236	0.0537948	0.473716	0.909587	0.995329	8.21629e-08	0.0246605	0.0487857	0.473154	0.917878	0.997375
EQ PGS	C5	GO_HISTONE_LYSINE_N_METHYLTRANSFERASE_ACTIVITY	5	6.04799e-08	0.022236	0.0159312	0.180312	0.929596	0.995329	8.12107e-08	0.0246605	0.0184609	0.180092	0.918354	0.997375
EQ PGS	C5	GO_COENZYME_BIOSYNTHETIC_PROCESS	6	9.18942e-08	0.022236	-0.0801076	0.735546	0.913275	0.995329	8.09661e-08	0.0246605	-0.075196	0.734668	0.918476	0.997375
EQ PGS	C5	GO_EPITHELIAL_TUBE_MORPHOGENESIS	14	2.17237e-08	0.0222359	-0.0143409	0.270825	0.95777	0.995329	8.00602e-08	0.0246605	-0.0275313	0.2705	0.918932	0.997375
EQ PGS	C5	GO_PLATELET_MORPHOGENESIS	2	2.4324e-07	0.0222362	0.0692788	0.390988	0.85936	0.995329	7.85601e-08	0.0246605	0.0393722	0.390514	0.919692	0.997375
EQ PGS	C5	GO_MITOCHONDRIAL_ELECTRON_TRANSPORT_NADH_TO_UBIQUINONE	1	2.61763e-08	0.0222359	-0.0314983	0.541893	0.953648	0.995329	7.8012e-08	0.0246605	-0.0543776	0.541237	0.919972	0.997375
EQ PGS	C5	GO_ARGININE_CATABOLIC_PROCESS	2	3.42427e-08	0.022236	-0.0418527	0.629536	0.946994	0.995329	7.78139e-08	0.0246605	-0.0630924	0.628777	0.920073	0.997375
EQ PGS	C5	GO_DNA_TEMPLATED_TRANSCRIPTION_TERMINATION	3	2.10956e-07	0.0222361	0.114882	0.696205	0.868935	0.995329	7.63536e-08	0.0246605	0.0691167	0.695371	0.920824	0.997375
EQ PGS	C5	GO_PROTEIN_SUMOYLATION	2	4.39558e-09	0.0222359	-0.0122545	0.514478	0.980997	0.995959	7.56912e-08	0.0246605	-0.0508536	0.513863	0.921168	0.997375
EQ PGS	C5	GO_PHOSPHOLIPID_TRANSFER_ACTIVITY	1	4.50441e-09	0.0222359	-0.0198315	0.822463	0.980763	0.995959	7.5497e-08	0.0246605	-0.0811907	0.821467	0.921268	0.997375
EQ PGS	C5	GO_REGULATION_OF_DEFENSE_RESPONSE	24	2.42831e-07	0.0222362	0.111099	0.627534	0.859477	0.995329	7.48073e-08	0.0246605	0.0616648	0.626778	0.921628	0.997375
EQ PGS	C5	GO_REGULATION_OF_SYNAPSE_MATURATION	1	2.01807e-07	0.0222361	0.0858779	0.5321	0.871783	0.995329	7.47136e-08	0.0246605	0.0522538	0.531454	0.921677	0.997375
EQ PGS	C5	GO_PROTEIN_METHYLATION	9	3.51479e-08	0.022236	-0.041464	0.615604	0.946299	0.995329	7.44072e-08	0.0246605	-0.0603305	0.614862	0.921837	0.997375
EQ PGS	C5	GO_PROTEIN_LOCALIZATION_TO_GOLGI_APPARATUS	2	1.39307e-07	0.0222361	-0.108134	0.806408	0.893329	0.995329	7.43941e-08	0.0246605	-0.0790219	0.805428	0.921844	0.997375
EQ PGS	C5	GO_REGULATION_OF_PHOSPHATIDYLINOSITOL_3_KINASE_SIGNALING	5	2.46627e-07	0.0222362	0.103329	0.579141	0.858395	0.995329	7.43588e-08	0.0246605	0.0567395	0.578453	0.921862	0.997375
EQ PGS	C5	GO_NEGATIVE_REGULATION_OF_SMOOTH_MUSCLE_CELL_CHEMOTAXIS	2	3.35075e-08	0.022236	-0.0284153	0.432077	0.947566	0.995329	7.42205e-08	0.0246605	-0.0422908	0.431552	0.921935	0.997375
EQ PGS	C5	GO_NUCLEOSIDE_TRIPHOSPHATASE_REGULATOR_ACTIVITY	30	2.06167e-07	0.0222361	0.168089	1.03041	0.870418	0.995329	7.41213e-08	0.0246605	0.100787	1.02915	0.921987	0.997375
EQ PGS	C5	GO_BICARBONATE_TRANSPORT	4	1.63473e-08	0.0222359	-0.0308631	0.671888	0.963362	0.995329	7.39819e-08	0.0246605	-0.0656575	0.671074	0.92206	0.997375
EQ PGS	C5	GO_RESPONSE_TO_CAFFEINE	2	6.77204e-08	0.022236	0.0710716	0.760181	0.925512	0.995329	7.34083e-08	0.0246605	0.0739994	0.759283	0.922362	0.997375
EQ PGS	C5	GO_SNORNA_LOCALIZATION	1	3.35256e-10	0.0222359	0.00482499	0.733481	0.994751	0.998881	7.33745e-08	0.0246605	-0.0713826	0.732602	0.922379	0.997375
EQ PGS	C5	GO_REGULATION_OF_HEART_MORPHOGENESIS	3	8.12494e-08	0.022236	-0.0797164	0.778428	0.918434	0.995329	7.33136e-08	0.0246605	-0.0757241	0.777482	0.922412	0.997375
EQ PGS	C5	GO_LIGAND_GATED_ANION_CHANNEL_ACTIVITY	2	3.27062e-08	0.022236	-0.0434053	0.668048	0.948195	0.995329	7.32646e-08	0.0246605	-0.064966	0.667248	0.922437	0.997375
EQ PGS	C5	GO_POSITIVE_REGULATION_OF_MITOTIC_SISTER_CHROMATID_SEPARATION	1	2.05752e-07	0.0222361	0.111523	0.68434	0.870547	0.995329	7.30482e-08	0.0246605	0.0664519	0.68352	0.922552	0.997375
EQ PGS	C5	GO_CHROMATIN_SILENCING_AT_TELOMERE	2	2.47328e-08	0.0222359	-0.0317711	0.56231	0.954943	0.995329	7.30004e-08	0.0246605	-0.0545838	0.561628	0.922577	0.997375
EQ PGS	C5	GO_NEGATIVE_REGULATION_OF_NUCLEOBASE_CONTAINING_COMPOUND_METABOLIC_PROCESS	61	9.27189e-08	0.022236	0.0864221	0.789989	0.912888	0.995329	7.27478e-08	0.0246605	0.0765509	0.789022	0.922711	0.997375
EQ PGS	C5	GO_CYTOKINESIS	6	3.03036e-08	0.0222359	0.0278779	0.445753	0.950132	0.995329	7.24637e-08	0.0246605	0.0431108	0.445219	0.922861	0.997375
EQ PGS	C5	GO_TRANSLATIONAL_READTHROUGH	1	3.03337e-08	0.0222359	-0.0371727	0.594076	0.950107	0.995329	7.2341e-08	0.0246605	-0.0574065	0.593359	0.922926	0.997375
EQ PGS	C5	GO_TRANSCRIPTION_BY_RNA_POLYMERASE_I	1	2.42278e-08	0.0222359	-0.0316574	0.566107	0.955405	0.995329	7.20751e-08	0.0246605	-0.0546029	0.565421	0.923068	0.997375
EQ PGS	C5	GO_EPITHELIAL_TO_MESENCHYMAL_TRANSITION_INVOLVED_IN_ENDOCARDIAL_CUSHION_FORMATION	1	9.17682e-08	0.022236	-0.052457	0.48199	0.913334	0.995329	7.13488e-08	0.0246605	-0.0462544	0.481402	0.923455	0.997375
EQ PGS	C5	GO_TRANSCRIPTION_INITIATION_FROM_RNA_POLYMERASE_I_PROMOTER	1	2.37278e-08	0.0222359	-0.0315391	0.569903	0.955867	0.995329	7.11553e-08	0.0246605	-0.0546172	0.569212	0.923559	0.997375
EQ PGS	C5	GO_ION_HOMEOSTASIS	46	9.10619e-08	0.022236	-0.0516016	0.475966	0.913667	0.995329	7.07931e-08	0.0246605	-0.0454981	0.475386	0.923753	0.997375
EQ PGS	C5	GO_VITAMIN_B6_METABOLIC_PROCESS	1	1.12032e-07	0.022236	0.0701866	0.583664	0.904284	0.995329	7.06584e-08	0.0246605	0.0557399	0.582952	0.923825	0.997375
EQ PGS	C5	GO_NEGATIVE_REGULATION_OF_PROTEIN_AUTOPHOSPHORYLATION	1	9.76472e-08	0.022236	0.0604048	0.538049	0.910612	0.995329	7.03432e-08	0.0246605	0.0512695	0.537398	0.923995	0.997375
EQ PGS	C5	GO_TRANSCRIPTION_ELONGATION_FROM_RNA_POLYMERASE_I_PROMOTER	1	2.3233e-08	0.0222359	-0.0314163	0.573697	0.956329	0.995329	7.02413e-08	0.0246605	-0.0546266	0.573002	0.92405	0.997375
EQ PGS	C5	GO_TRNA_METABOLIC_PROCESS	2	8.99209e-09	0.0222359	0.0015571	0.0457054	0.972823	0.99562	6.96818e-08	0.0246605	0.00433474	0.0456511	0.924352	0.997375
EQ PGS	C5	GO_REGULATION_OF_AXONOGENESIS	24	1.91365e-07	0.0222361	0.0481899	0.306623	0.875116	0.995329	6.95967e-08	0.0246605	0.0290621	0.306254	0.924398	0.997375
EQ PGS	C5	GO_SEXUAL_REPRODUCTION	25	1.27555e-07	0.022236	0.119799	0.933652	0.897902	0.995329	6.95247e-08	0.0246605	0.0884459	0.932516	0.924437	0.997375
EQ PGS	C5	GO_TERMINATION_OF_RNA_POLYMERASE_I_TRANSCRIPTION	1	2.27433e-08	0.0222359	-0.0312889	0.577491	0.956791	0.995329	6.93329e-08	0.0246605	-0.054631	0.576791	0.924541	0.997375
EQ PGS	C5	GO_PROTEIN_QUALITY_CONTROL_FOR_MISFOLDED_OR_INCOMPLETELY_SYNTHESIZED_PROTEINS	2	2.84997e-08	0.0222359	-0.0377523	0.622449	0.951637	0.995329	6.85608e-08	0.0246605	-0.0585558	0.621699	0.924961	0.997375
EQ PGS	C5	GO_REGULATION_OF_TELOMERASE_ACTIVITY	3	1.97832e-08	0.0222359	-0.0393778	0.779263	0.959698	0.995329	6.85008e-08	0.0246605	-0.0732758	0.778325	0.924994	0.997375
EQ PGS	C5	GO_REGULATION_OF_PROSTATIC_BUD_FORMATION	1	1.98055e-07	0.0222361	0.0496674	0.310641	0.872971	0.995329	6.82999e-08	0.0246605	0.0291679	0.310272	0.925103	0.997375
EQ PGS	C5	GO_PEPTIDE_RECEPTOR_ACTIVITY	4	2.69171e-08	0.0222359	0.0510531	0.866142	0.952997	0.995329	6.81362e-08	0.0246605	0.0812269	0.865085	0.925193	0.997375
EQ PGS	C5	GO_PYRIMIDINE_NUCLEOTIDE_BIOSYNTHETIC_PROCESS	1	2.24618e-07	0.0222361	0.0909072	0.533896	0.864797	0.995329	6.74685e-08	0.0246605	0.0498245	0.533261	0.925559	0.997375
EQ PGS	C5	GO_SEMICIRCULAR_CANAL_DEVELOPMENT	2	1.95216e-07	0.0222361	0.0516942	0.32566	0.873877	0.995329	6.74587e-08	0.0246605	0.0303892	0.325274	0.925565	0.997375
EQ PGS	C5	GO_PROTEIN_LOCALIZATION_TO_CILIUM	2	1.46725e-07	0.0222361	-0.0596138	0.433187	0.890543	0.995329	6.73829e-08	0.0246605	-0.0404	0.432668	0.925606	0.997375
EQ PGS	C5	GO_SKELETAL_MUSCLE_SATELLITE_CELL_PROLIFERATION	1	2.58635e-07	0.0222362	0.0419169	0.229417	0.855025	0.995329	6.72977e-08	0.0246605	0.0213822	0.22914	0.925653	0.997375
EQ PGS	C5	GO_MAMMARY_GLAND_ALVEOLUS_DEVELOPMENT	1	1.95723e-07	0.0222361	0.0501706	0.315652	0.873714	0.995329	6.66967e-08	0.0246605	0.0292885	0.315277	0.925985	0.997375
EQ PGS	C5	GO_NEGATIVE_REGULATION_OF_RESPONSE_TO_STIMULUS	92	5.48196e-09	0.0222359	-0.0164582	0.618721	0.978779	0.99562	6.66844e-08	0.0246605	-0.057404	0.617986	0.925992	0.997375
EQ PGS	C5	GO_CELLULAR_RESPONSE_TO_TOXIC_SUBSTANCE	13	7.35677e-08	0.022236	-0.0689351	0.70742	0.922373	0.995329	6.65638e-08	0.0246605	-0.0655725	0.706563	0.926059	0.997375
EQ PGS	C5	GO_REGULATION_OF_PROTEIN_EXIT_FROM_ENDOPLASMIC_RETICULUM	2	2.65955e-08	0.0222359	0.0271407	0.463231	0.953279	0.995329	6.65213e-08	0.0246605	0.0429249	0.462677	0.926082	0.997375
EQ PGS	C5	GO_CHONDROITIN_SULFATE_CATABOLIC_PROCESS	1	6.3956e-08	0.022236	0.0615188	0.677092	0.927606	0.995329	6.64197e-08	0.0246605	0.0626933	0.676271	0.926139	0.997375
EQ PGS	C5	GO_POSITIVE_REGULATION_OF_MYOBLAST_DIFFERENTIATION	1	1.01908e-07	0.022236	0.0897756	0.782772	0.908692	0.995329	6.63972e-08	0.0246605	0.0724666	0.781828	0.926151	0.997375
EQ PGS	C5	GO_NEGATIVE_REGULATION_OF_ENDOPLASMIC_RETICULUM_UNFOLDED_PROTEIN_RESPONSE	2	1.28094e-07	0.022236	-0.102362	0.796077	0.897688	0.995329	6.62818e-08	0.0246605	-0.0736336	0.79511	0.926215	0.997375
EQ PGS	C5	GO_PROTEIN_PHOSPHATASE_BINDING	10	2.19817e-07	0.0222361	0.156885	0.931386	0.866236	0.995329	6.62191e-08	0.0246605	0.0861093	0.930265	0.92625	0.997375
EQ PGS	C5	GO_LYMPHOCYTE_MEDIATED_IMMUNITY	1	7.3718e-08	0.022236	-0.0748648	0.767488	0.922294	0.995329	6.58911e-08	0.0246605	-0.0707797	0.766555	0.926432	0.997375
EQ PGS	C5	GO_NEGATIVE_REGULATION_OF_NERVOUS_SYSTEM_PROCESS	1	2.26259e-07	0.0222361	0.10809	0.632504	0.864309	0.995329	6.55898e-08	0.0246605	0.0581982	0.631742	0.9266	0.997375
EQ PGS	C5	GO_LYTIC_VACUOLE_ORGANIZATION	1	2.75377e-07	0.0222362	0.0776673	0.411959	0.85046	0.995329	6.45267e-08	0.0246605	0.037597	0.411464	0.927196	0.997375
EQ PGS	C5	GO_RNA_POLYMERASE_II_ACTIVATING_TRANSCRIPTION_FACTOR_BINDING	1	2.2644e-08	0.0222359	0.0453957	0.839689	0.956885	0.995329	6.40288e-08	0.0246605	0.0763384	0.838694	0.927476	0.997375
EQ PGS	C5	GO_POSITIVE_REGULATION_OF_VASCULAR_ENDOTHELIAL_GROWTH_FACTOR_PRODUCTION	1	2.82824e-07	0.0222362	0.090331	0.47278	0.848476	0.995329	6.3432e-08	0.0246605	0.0427801	0.472211	0.927814	0.997375
EQ PGS	C5	GO_CENTRAL_NERVOUS_SYSTEM_PROJECTION_NEURON_AXONOGENESIS	5	5.72882e-08	0.022236	0.0658528	0.765812	0.931474	0.995329	6.34271e-08	0.0246605	0.0692943	0.764906	0.927817	0.997375
EQ PGS	C5	GO_ADENOSINE_TO_INOSINE_EDITING	4	1.85835e-08	0.0222359	-0.0290231	0.592599	0.960939	0.995329	6.32145e-08	0.0246605	-0.0535296	0.59188	0.927938	0.997375
EQ PGS	C5	GO_RESPONSE_TO_CAMP	7	1.41205e-10	0.0222359	-0.00216371	0.50682	0.996594	0.999113	6.31754e-08	0.0246605	-0.0457674	0.506209	0.92796	0.997375
EQ PGS	C5	GO_MITOCHONDRIAL_TRANSCRIPTION	1	1.84262e-08	0.0222359	-0.029085	0.596392	0.961104	0.995329	6.31174e-08	0.0246605	-0.0538309	0.595669	0.927993	0.997375
EQ PGS	C5	GO_TUBE_CLOSURE	6	1.88489e-07	0.0222361	0.047172	0.302428	0.876051	0.995329	6.30633e-08	0.0246605	0.0272863	0.302068	0.928024	0.997375
EQ PGS	C5	GO_REGULATION_OF_LEUKOCYTE_PROLIFERATION	6	1.82406e-08	0.0222359	-0.0327924	0.675826	0.9613	0.995329	6.2432e-08	0.0246605	-0.0606685	0.675007	0.928384	0.997375
EQ PGS	C5	GO_COMPLEX_OF_COLLAGEN_TRIMERS	1	9.72192e-08	0.022236	-0.0886329	0.791224	0.910808	0.995329	6.1846e-08	0.0246605	-0.0706934	0.790262	0.92872	0.997375
EQ PGS	C5	GO_REGULATION_OF_SENSORY_PERCEPTION	2	5.91653e-08	0.022236	0.0581486	0.665405	0.930363	0.995329	6.18226e-08	0.0246605	0.0594408	0.664598	0.928733	0.997375
EQ PGS	C5	GO_RNA_STABILIZATION	4	1.41851e-07	0.0222361	-0.0644431	0.476257	0.892366	0.995329	6.15761e-08	0.0246605	-0.0424599	0.475687	0.928875	0.997375
EQ PGS	C5	GO_CELL_JUNCTION	97	9.68329e-08	0.022236	-0.0880414	0.787509	0.910984	0.995329	6.1544e-08	0.0246605	-0.0701895	0.786552	0.928894	0.997375
EQ PGS	C5	GO_SYNAPTIC_VESICLE_TRANSPORT	3	7.1648e-08	0.022236	0.035348	0.367573	0.923389	0.995329	6.11349e-08	0.0246605	0.032652	0.367125	0.92913	0.997375
EQ PGS	C5	GO_MAMMARY_GLAND_FORMATION	1	1.20621e-08	0.0222359	-0.0113633	0.287988	0.968526	0.995329	6.10513e-08	0.0246605	-0.0255654	0.287643	0.929178	0.997375
EQ PGS	C5	GO_REGULATION_OF_AXON_GUIDANCE	7	5.62754e-08	0.022236	0.0546375	0.641079	0.932081	0.995329	6.10441e-08	0.0246605	0.0569075	0.640318	0.929182	0.997375
EQ PGS	C5	GO_HORMONE_MEDIATED_SIGNALING_PATHWAY	4	1.62987e-07	0.0222361	-0.0982496	0.677384	0.884677	0.995329	6.07334e-08	0.0246605	-0.0599779	0.67659	0.929362	0.997375
EQ PGS	C5	GO_SPINDLE_ASSEMBLY	3	2.34908e-07	0.0222362	0.106078	0.609197	0.861765	0.995329	6.07095e-08	0.0246605	0.0539293	0.608477	0.929376	0.997375
EQ PGS	C5	GO_REPLICATION_FORK	2	4.22198e-10	0.0222359	-0.00463474	0.627838	0.99411	0.998728	6.032e-08	0.0246605	-0.0553991	0.627077	0.929603	0.997375
EQ PGS	C5	GO_REGULATION_OF_DENDRITE_MORPHOGENESIS	10	3.41962e-08	0.022236	-0.0246615	0.371203	0.94703	0.995329	5.93832e-08	0.0246605	-0.0324989	0.370754	0.93015	0.997375
EQ PGS	C5	GO_POSITIVE_REGULATION_OF_PEPTIDYL_TYROSINE_PHOSPHORYLATION	11	7.3195e-08	0.022236	0.0968567	0.996481	0.922569	0.995329	5.92181e-08	0.0246605	0.0871209	0.995276	0.930247	0.997375
EQ PGS	C5	GO_LIPID_STORAGE	2	1.49502e-07	0.0222361	0.0992328	0.714352	0.889519	0.995329	5.90065e-08	0.0246605	0.0623427	0.713483	0.930371	0.997375
EQ PGS	C5	GO_NEGATIVE_REGULATION_OF_INTERFERON_GAMMA_PRODUCTION	1	1.43898e-07	0.0222361	0.0654317	0.480111	0.891597	0.995329	5.85722e-08	0.0246605	0.0417459	0.479531	0.930627	0.997375
EQ PGS	C5	GO_ENDOCARDIAL_CELL_DIFFERENTIATION	2	1.79319e-07	0.0222361	0.0510645	0.33565	0.87908	0.995329	5.84032e-08	0.0246605	0.0291435	0.335252	0.930727	0.997375
EQ PGS	C5	GO_INOSITOL_1_4_5_TRISPHOSPHATE_BINDING	3	3.75048e-08	0.022236	-0.0434151	0.62399	0.944531	0.995329	5.8188e-08	0.0246605	-0.0540782	0.623238	0.930855	0.997375
EQ PGS	C5	GO_POSITIVE_REGULATION_OF_MULTICELLULAR_ORGANISM_GROWTH	2	1.83074e-07	0.0222361	0.140161	0.911785	0.87783	0.995329	5.72472e-08	0.0246605	0.0783782	0.910681	0.931415	0.997375
EQ PGS	C5	GO_GOLGI_VESICLE_BUDDING	2	1.31541e-09	0.0222359	0.0093539	0.717866	0.989604	0.997785	5.66183e-08	0.0246605	-0.0613694	0.717004	0.931791	0.997375
EQ PGS	C5	GO_RESPONSE_TO_TOXIC_SUBSTANCE	23	6.96776e-08	0.022236	0.0606962	0.640022	0.924446	0.995329	5.62285e-08	0.0246605	0.0545247	0.639239	0.932026	0.997375
EQ PGS	C5	GO_DERMATAN_SULFATE_PROTEOGLYCAN_METABOLIC_PROCESS	1	6.81963e-08	0.022236	0.0354136	0.377459	0.925252	0.995329	5.60799e-08	0.0246605	0.0321141	0.376999	0.932116	0.997375
EQ PGS	C5	GO_RIBONUCLEOTIDE_CATABOLIC_PROCESS	2	1.53637e-07	0.0222361	0.0959656	0.681472	0.888012	0.995329	5.59098e-08	0.0246605	0.0578925	0.680654	0.932218	0.997375
EQ PGS	C5	GO_REGULATION_OF_CELLULAR_LOCALIZATION	44	1.64005e-09	0.0222359	0.0134073	0.921494	0.988392	0.997785	5.56737e-08	0.0246605	0.0781162	0.920374	0.932361	0.997375
EQ PGS	C5	GO_CARBONATE_DEHYDRATASE_ACTIVITY	1	1.05642e-09	0.0222359	0.00698281	0.597988	0.990683	0.997785	5.52817e-08	0.0246605	0.050514	0.597268	0.932599	0.997375
EQ PGS	C5	GO_PROTEIN_LOCALIZATION_TO_CHROMATIN	2	6.14148e-08	0.022236	-0.0956287	1.07407	0.929055	0.995329	5.4995e-08	0.0246605	-0.0904931	1.07276	0.932774	0.997375
EQ PGS	C5	GO_CELLULAR_RESPONSE_TO_BIOTIC_STIMULUS	5	1.41988e-08	0.0222359	0.0172616	0.403215	0.965853	0.995329	5.46214e-08	0.0246605	0.033857	0.402731	0.933002	0.997375
EQ PGS	C5	GO_RESPONSE_TO_MUSCLE_STRETCH	3	1.98436e-07	0.0222361	0.0882248	0.551266	0.87285	0.995329	5.44701e-08	0.0246605	0.0462249	0.550611	0.933095	0.997375
EQ PGS	C5	GO_CORONARY_VASCULATURE_MORPHOGENESIS	3	1.75849e-07	0.0222361	0.0527005	0.349804	0.880246	0.995329	5.4469e-08	0.0246605	0.0293315	0.349388	0.933095	0.997375
EQ PGS	C5	GO_VASCULOGENESIS_INVOLVED_IN_CORONARY_VASCULAR_MORPHOGENESIS	1	1.75516e-07	0.0222361	0.0533977	0.354769	0.880359	0.995329	5.43419e-08	0.0246605	0.0297131	0.354347	0.933173	0.997375
EQ PGS	C5	GO_SODIUM_ION_HOMEOSTASIS	3	1.07077e-07	0.022236	0.0962413	0.81864	0.906415	0.995329	5.40995e-08	0.0246605	0.0684101	0.817658	0.933322	0.997375
EQ PGS	C5	GO_POSITIVE_REGULATION_OF_PROTEIN_CONTAINING_COMPLEX_ASSEMBLY	10	9.13515e-08	0.022236	-0.0911931	0.839817	0.91353	0.995329	5.39833e-08	0.0246605	-0.0701031	0.838795	0.933394	0.997375
EQ PGS	C5	GO_ESTABLISHMENT_OR_MAINTENANCE_OF_BIPOLAR_CELL_POLARITY	7	3.93251e-09	0.0222359	-0.0118825	0.527418	0.982026	0.996565	5.3725e-08	0.0246605	-0.0439204	0.526777	0.933553	0.997375
EQ PGS	C5	GO_CYTOSKELETON_DEPENDENT_CYTOKINESIS	2	1.30829e-07	0.022236	0.0606074	0.466395	0.896607	0.995329	5.35136e-08	0.0246605	0.0387633	0.46584	0.933683	0.997375
EQ PGS	C5	GO_MULTICELLULAR_ORGANISMAL_IRON_ION_HOMEOSTASIS	1	8.97394e-09	0.0222359	-0.00959751	0.281999	0.97285	0.99562	5.34992e-08	0.0246605	-0.0234342	0.28166	0.933692	0.997375
EQ PGS	C5	GO_MYOSIN_BINDING	6	6.13228e-09	0.0222359	0.0204867	0.728185	0.977555	0.99562	5.2211e-08	0.0246605	0.0597799	0.727315	0.934494	0.997375
EQ PGS	C5	GO_REGULATION_OF_RESPIRATORY_GASEOUS_EXCHANGE_BY_NERVOUS_SYSTEM_PROCESS	2	2.78619e-07	0.0222362	-0.0712593	0.375765	0.849593	0.995329	5.17435e-08	0.0246605	-0.0307096	0.375313	0.934787	0.997375
EQ PGS	C5	GO_REGULATION_OF_CARDIAC_MUSCLE_TISSUE_DEVELOPMENT	7	1.91975e-07	0.0222361	0.0831351	0.528132	0.874919	0.995329	5.16732e-08	0.0246605	0.0431331	0.527505	0.934831	0.997375
EQ PGS	C5	GO_WALKING_BEHAVIOR	1	1.6509e-08	0.0222359	-0.0352289	0.763167	0.963182	0.995329	5.1642e-08	0.0246605	-0.0623088	0.762248	0.934851	0.997375
EQ PGS	C5	GO_MORPHOGENESIS_OF_AN_EPITHELIAL_BUD	1	8.24216e-09	0.0222359	-0.00900227	0.276002	0.97398	0.99562	5.15606e-08	0.0246605	-0.0225165	0.27567	0.934902	0.997375
EQ PGS	C5	GO_CHROMATIN_BINDING	18	6.43016e-09	0.0222359	0.0194568	0.675369	0.977017	0.99562	5.15393e-08	0.0246605	0.0550862	0.674562	0.934915	0.997375
EQ PGS	C5	GO_BASAL_TRANSCRIPTION_MACHINERY_BINDING	7	1.61098e-07	0.0222361	-0.0662845	0.459672	0.885343	0.995329	5.11435e-08	0.0246605	-0.0373489	0.459125	0.935165	0.997375
EQ PGS	C5	GO_REGULATION_OF_GUANYLATE_CYCLASE_ACTIVITY	1	1.31951e-07	0.0222361	0.155892	1.19453	0.896167	0.995329	5.10847e-08	0.0246605	0.0969994	1.19309	0.935203	0.997375
EQ PGS	C5	GO_QUINONE_METABOLIC_PROCESS	1	1.2741e-07	0.022236	0.0605669	0.472295	0.89796	0.995329	5.09614e-08	0.0246605	0.0383061	0.471733	0.935281	0.997375
EQ PGS	C5	GO_REGULATION_OF_RNA_SPLICING	7	2.56894e-07	0.0222362	0.109015	0.598673	0.855509	0.995329	5.0747e-08	0.0246605	0.0484533	0.597952	0.935417	0.997375
EQ PGS	C5	GO_REGULATION_OF_CIRCADIAN_SLEEP_WAKE_CYCLE	2	4.9642e-08	0.022236	-0.0507815	0.634397	0.9362	0.995329	5.0456e-08	0.0246605	-0.0511976	0.633638	0.935602	0.997375
EQ PGS	C5	GO_DNA_GEOMETRIC_CHANGE	5	1.30083e-07	0.022236	0.154321	1.19095	0.896901	0.995329	4.99065e-08	0.0246605	0.0955872	1.18951	0.935952	0.997375
EQ PGS	C5	GO_TRICUSPID_VALVE_DEVELOPMENT	1	6.2663e-08	0.022236	0.0431922	0.480264	0.92834	0.995329	4.98196e-08	0.0246605	0.0385126	0.479679	0.936008	0.997375
EQ PGS	C5	GO_CELL_CELL_ADHESION	71	6.10658e-09	0.0222359	-0.0169113	0.602365	0.977602	0.99562	4.91643e-08	0.0246605	-0.047986	0.601642	0.93643	0.997375
EQ PGS	C5	GO_NEGATIVE_REGULATION_OF_TRANSMEMBRANE_RECEPTOR_PROTEIN_SERINE_THREONINE_KINASE_SIGNALING_PATHWAY	6	6.48752e-08	0.022236	0.0287725	0.314426	0.927089	0.995329	4.84952e-08	0.0246605	0.0248766	0.314043	0.936863	0.997375
EQ PGS	C5	GO_LYMPHOCYTE_APOPTOTIC_PROCESS	3	1.36653e-07	0.0222361	0.0467983	0.352371	0.894344	0.995329	4.84354e-08	0.0246605	0.0278617	0.351945	0.936901	0.997375
EQ PGS	C5	GO_T_CELL_APOPTOTIC_PROCESS	1	1.30458e-07	0.022236	0.0901801	0.694955	0.896753	0.995329	4.76954e-08	0.0246605	0.0545277	0.694109	0.937384	0.997375
EQ PGS	C5	GO_B_CELL_RECEPTOR_SIGNALING_PATHWAY	3	5.56822e-09	0.0222359	-0.0162357	0.605609	0.978612	0.99562	4.74176e-08	0.0246605	-0.0473788	0.604871	0.937567	0.997375
EQ PGS	C5	GO_INSULIN_LIKE_GROWTH_FACTOR_RECEPTOR_BINDING	1	3.49432e-08	0.022236	0.0134372	0.200082	0.946456	0.995329	4.72654e-08	0.0246605	0.0156279	0.199838	0.937667	0.997375
EQ PGS	C5	GO_SENSORY_PERCEPTION	28	1.39764e-08	0.0222359	-0.0131202	0.308904	0.966121	0.995329	4.72175e-08	0.0246605	-0.0241155	0.308527	0.937698	0.997375
EQ PGS	C5	GO_FOREBRAIN_GENERATION_OF_NEURONS	7	6.85388e-08	0.022236	0.0494295	0.525531	0.925065	0.995329	4.71994e-08	0.0246605	0.0410203	0.524902	0.93771	0.997375
EQ PGS	C5	GO_NUCLEOBASE_CONTAINING_COMPOUND_KINASE_ACTIVITY	3	4.17667e-07	0.0222363	0.0593827	0.255756	0.816395	0.995329	4.69576e-08	0.0246605	0.0199121	0.255453	0.93787	0.997375
EQ PGS	C5	GO_DICHOTOMOUS_SUBDIVISION_OF_TERMINAL_UNITS_INVOLVED_IN_SALIVARY_GLAND_BRANCHING	1	1.60142e-07	0.0222361	0.0441655	0.307193	0.885681	0.995329	4.68718e-08	0.0246605	0.0238948	0.306829	0.937926	0.997375
EQ PGS	C5	GO_RNA_EXPORT_FROM_NUCLEUS	4	1.04065e-08	0.0222359	-0.0224117	0.61151	0.970764	0.99562	4.67809e-08	0.0246605	-0.0475185	0.610769	0.937986	0.997375
EQ PGS	C5	GO_REGULATION_OF_CENTROSOME_CYCLE	4	8.96258e-08	0.022236	0.0305498	0.284035	0.914348	0.995329	4.63609e-08	0.0246605	0.0219721	0.28369	0.938265	0.997375
EQ PGS	C5	GO_SCHWANN_CELL_DEVELOPMENT	1	3.73773e-09	0.0222359	0.0147987	0.673754	0.982476	0.996819	4.63443e-08	0.0246605	0.0521102	0.672935	0.938276	0.997375
EQ PGS	C5	GO_FAT_CELL_DIFFERENTIATION	6	4.4885e-08	0.022236	0.0276689	0.363514	0.939328	0.995329	4.63433e-08	0.0246605	0.0281151	0.363073	0.938276	0.997375
EQ PGS	C5	GO_SIGNAL_PEPTIDE_PROCESSING	2	5.26377e-09	0.0222359	-0.0160569	0.616017	0.979205	0.99562	4.56661e-08	0.0246605	-0.0472947	0.615267	0.938728	0.997375
EQ PGS	C5	GO_INNER_EAR_MORPHOGENESIS	9	2.01708e-07	0.0222361	0.119096	0.738103	0.871814	0.995329	4.54776e-08	0.0246605	0.0565513	0.737211	0.938855	0.997375
EQ PGS	C5	GO_NEGATIVE_REGULATION_OF_REPRODUCTIVE_PROCESS	3	8.3862e-09	0.0222359	-0.0234819	0.713726	0.973754	0.99562	4.54214e-08	0.0246605	-0.0546499	0.712865	0.938892	0.997375
EQ PGS	C5	GO_NUCLEAR_INCLUSION_BODY	1	7.84088e-08	0.022236	0.0404577	0.40216	0.919867	0.995329	4.52682e-08	0.0246605	0.0307418	0.40168	0.938995	0.997375
EQ PGS	C5	GO_POSITIVE_REGULATION_OF_HISTONE_METHYLATION	3	1.3211e-07	0.0222361	-0.0907898	0.695263	0.896105	0.995329	4.52053e-08	0.0246605	-0.053109	0.694418	0.939038	0.997375
EQ PGS	C5	GO_RESPONSE_TO_ACTIVITY	1	2.0109e-07	0.0222361	0.119578	0.742225	0.872009	0.995329	4.51901e-08	0.0246605	0.0566871	0.741328	0.939048	0.997375
EQ PGS	C5	GO_NEURAL_NUCLEUS_DEVELOPMENT	5	5.23067e-08	0.022236	-0.0627685	0.763912	0.934514	0.995329	4.4785e-08	0.0246605	-0.0580809	0.762984	0.939321	0.997375
EQ PGS	C5	GO_CRANIAL_SKELETAL_SYSTEM_DEVELOPMENT	3	3.25265e-08	0.022236	0.0492651	0.760328	0.948338	0.995329	4.44676e-08	0.0246605	0.0576046	0.759423	0.939536	0.997375
EQ PGS	C5	GO_RESPONSE_TO_FOOD	3	2.78194e-08	0.0222359	0.0247764	0.41347	0.952217	0.995329	4.40353e-08	0.0246605	0.0311722	0.412967	0.93983	0.997375
EQ PGS	C5	GO_MODULATION_BY_VIRUS_OF_HOST_CELLULAR_PROCESS	1	1.76903e-07	0.0222361	0.0786795	0.520684	0.879891	0.995329	4.39578e-08	0.0246605	0.0392209	0.520053	0.939883	0.997375
EQ PGS	C5	GO_APOPTOTIC_SIGNALING_PATHWAY	23	4.38824e-08	0.022236	-0.0562243	0.747067	0.940008	0.995329	4.38877e-08	0.0246605	-0.0562283	0.74616	0.939931	0.997375
EQ PGS	C5	GO_NUCLEOTIDE_EXCISION_REPAIR_DNA_INCISION	1	1.20261e-07	0.022236	0.149273	1.19812	0.900849	0.995329	4.37204e-08	0.0246605	0.0900052	1.19667	0.940045	0.997375
EQ PGS	C5	GO_REGULATION_OF_CHROMATIN_ORGANIZATION	10	6.66761e-08	0.022236	0.0858235	0.925128	0.926087	0.995329	4.35124e-08	0.0246605	0.0693322	0.924011	0.940188	0.997375
EQ PGS	C5	GO_GLUCURONOSYLTRANSFERASE_ACTIVITY	3	8.34436e-08	0.022236	0.0498486	0.480327	0.917344	0.995329	4.28193e-08	0.0246605	0.0357095	0.479748	0.940665	0.997375
EQ PGS	C5	GO_CHLORIDE_ION_HOMEOSTASIS	2	1.6295e-07	0.0222361	-0.123494	0.851526	0.88469	0.995329	4.24085e-08	0.0246605	-0.0630046	0.850538	0.94095	0.997375
EQ PGS	C5	GO_OVULATION	2	4.40347e-11	0.0222359	0.00223415	0.937125	0.998098	0.999179	4.24039e-08	0.0246605	0.0693305	0.935986	0.940953	0.997375
EQ PGS	C5	GO_MICROTUBULE_ORGANIZING_CENTER_ORGANIZATION	5	1.40916e-09	0.0222359	-0.00619683	0.459484	0.98924	0.997785	4.22774e-08	0.0246605	-0.0339432	0.45893	0.941041	0.997375
EQ PGS	C5	GO_NEGATIVE_REGULATION_OF_RESPONSE_TO_CYTOKINE_STIMULUS	5	3.55363e-07	0.0222363	-0.109456	0.511072	0.830416	0.995329	4.22023e-08	0.0246605	-0.0377235	0.510495	0.941093	0.997375
EQ PGS	C5	GO_SMALL_NUCLEOLAR_RIBONUCLEOPROTEIN_COMPLEX	1	4.47751e-10	0.0222359	0.00480924	0.632615	0.993934	0.998728	4.19837e-08	0.0246605	-0.0465698	0.631847	0.941246	0.997375
EQ PGS	C5	GO_MYELIN_SHEATH	7	2.67245e-08	0.0222359	0.0472145	0.803897	0.953166	0.995329	4.18816e-08	0.0246605	0.0591064	0.802918	0.941317	0.997375
EQ PGS	C5	GO_ADRENERGIC_RECEPTOR_SIGNALING_PATHWAY	3	2.83702e-11	0.0222359	0.00178065	0.930526	0.998473	0.999179	4.13552e-08	0.0246605	0.0679856	0.929395	0.941687	0.997375
EQ PGS	C5	GO_CIRCULATORY_SYSTEM_PROCESS	46	1.53031e-09	0.0222359	-0.0100225	0.713125	0.988787	0.997785	4.126e-08	0.0246605	-0.0520436	0.71228	0.941754	0.997375
EQ PGS	C5	GO_CELL_CHEMOTAXIS	12	1.3533e-07	0.0222361	0.0882356	0.667615	0.894854	0.995329	4.11952e-08	0.0246605	0.0486833	0.666814	0.941799	0.997375
EQ PGS	C5	GO_NEGATIVE_REGULATION_OF_EPITHELIAL_CELL_DIFFERENTIATION	2	3.03522e-07	0.0222362	0.141831	0.716564	0.843099	0.995329	4.11403e-08	0.0246605	0.0522185	0.715712	0.941838	0.997375
EQ PGS	C5	GO_NEGATIVE_REGULATION_OF_INTERLEUKIN_1_PRODUCTION	1	6.50105e-10	0.0222359	-0.00632595	0.690581	0.992691	0.998127	4.07721e-08	0.0246605	-0.0500991	0.689757	0.942098	0.997375
EQ PGS	C5	GO_HOMOTYPIC_CELL_CELL_ADHESION	5	3.04244e-07	0.0222362	0.13977	0.705316	0.842915	0.995329	4.04707e-08	0.0246605	0.0509788	0.704478	0.942312	0.997375
EQ PGS	C5	GO_ACTIVATION_OF_PROTEIN_KINASE_A_ACTIVITY	1	2.29687e-07	0.0222361	0.0806481	0.468389	0.863295	0.995329	3.98293e-08	0.0246605	0.0335843	0.467824	0.942771	0.997375
EQ PGS	C5	GO_NEGATIVE_REGULATION_OF_TOR_SIGNALING	2	6.44974e-13	0.0222359	0.000272094	0.943088	0.99977	0.999863	3.97355e-08	0.0246605	0.0675407	0.941942	0.942838	0.997375
EQ PGS	C5	GO_FLUID_TRANSPORT	1	1.12818e-07	0.022236	0.0576924	0.47809	0.90395	0.995329	3.92248e-08	0.0246605	0.0340193	0.477522	0.943206	0.997375
EQ PGS	C5	GO_MAINTENANCE_OF_CELL_NUMBER	6	8.67344e-08	0.022236	-0.0593544	0.560967	0.915736	0.995329	3.89502e-08	0.0246605	-0.039776	0.560293	0.943405	0.997375
EQ PGS	C5	GO_NEGATIVE_REGULATION_OF_INTRINSIC_APOPTOTIC_SIGNALING_PATHWAY_BY_P53_CLASS_MEDIATOR	2	1.27805e-07	0.022236	0.086685	0.674916	0.897802	0.995329	3.87958e-08	0.0246605	0.0477608	0.674105	0.943517	0.997375
EQ PGS	C5	GO_REGULATION_OF_CELL_MORPHOGENESIS	47	9.95475e-09	0.0222359	0.0275671	0.769052	0.971406	0.99562	3.86347e-08	0.0246605	-0.0543091	0.768126	0.943634	0.997375
EQ PGS	C5	GO_SMOOTH_MUSCLE_CELL_CHEMOTAXIS	2	7.04466e-08	0.022236	0.041041	0.430396	0.924032	0.995329	3.78021e-08	0.0246605	0.0300641	0.429871	0.944244	0.997375
EQ PGS	C5	GO_HETEROPHILIC_CELL_CELL_ADHESION_VIA_PLASMA_MEMBRANE_CELL_ADHESION_MOLECULES	12	1.23462e-07	0.022236	0.144271	1.14286	0.899545	0.995329	3.75982e-08	0.0246605	0.0796161	1.14147	0.944394	0.997375
EQ PGS	C5	GO_NUCLEOSIDE_METABOLIC_PROCESS	5	1.75386e-07	0.0222361	0.10475	0.696207	0.880403	0.995329	3.72449e-08	0.0246605	0.0482723	0.695365	0.944655	0.997375
EQ PGS	C5	GO_CIRCULATORY_SYSTEM_DEVELOPMENT	68	1.69813e-08	0.0222359	-0.0484987	1.03592	0.962659	0.995329	3.65009e-08	0.0246605	-0.0711047	1.03465	0.94521	0.997375
EQ PGS	C5	GO_STRIATED_MUSCLE_CELL_APOPTOTIC_PROCESS	4	5.2358e-09	0.0222359	0.0215537	0.829108	0.97926	0.99562	3.64089e-08	0.0246605	-0.0568385	0.828108	0.945279	0.997375
EQ PGS	C5	GO_TELOMERE_ORGANIZATION	7	6.67729e-08	0.022236	0.0439151	0.473037	0.926033	0.995329	3.63601e-08	0.0246605	0.0324063	0.47246	0.945316	0.997375
EQ PGS	C5	GO_LATE_ENDOSOME	5	1.08715e-07	0.022236	-0.0218213	0.184211	0.905705	0.995329	3.63342e-08	0.0246605	-0.0126154	0.183988	0.945335	0.997375
EQ PGS	C5	GO_POSITIVE_REGULATION_OF_SMAD_PROTEIN_SIGNAL_TRANSDUCTION	2	5.15774e-09	0.0222359	-0.0045217	0.175248	0.979415	0.99562	3.61767e-08	0.0246605	-0.0119755	0.175036	0.945454	0.997375
EQ PGS	C5	GO_DYNEIN_LIGHT_INTERMEDIATE_CHAIN_BINDING	1	4.18551e-11	0.0222359	0.00252852	1.08786	0.998145	0.999179	3.59227e-08	0.0246605	-0.0740767	1.08654	0.945645	0.997375
EQ PGS	C5	GO_REGULATION_OF_NITRIC_OXIDE_SYNTHASE_ACTIVITY	2	1.51211e-07	0.0222361	0.0732138	0.524061	0.888893	0.995329	3.5877e-08	0.0246605	0.0356632	0.523432	0.94568	0.997375
EQ PGS	C5	GO_STRESS_ACTIVATED_PROTEIN_KINASE_SIGNALING_CASCADE	8	3.32546e-08	0.022236	0.0370517	0.565539	0.947764	0.995329	3.57624e-08	0.0246605	0.0384243	0.56486	0.945766	0.997375
EQ PGS	C5	GO_NEGATIVE_REGULATION_OF_LIPID_STORAGE	1	1.17554e-07	0.022236	0.141242	1.14664	0.901965	0.995329	3.54269e-08	0.0246605	0.0775387	1.14525	0.946021	0.997375
EQ PGS	C5	GO_SEMAPHORIN_PLEXIN_SIGNALING_PATHWAY_INVOLVED_IN_NEURON_PROJECTION_GUIDANCE	2	2.18281e-07	0.0222361	0.0572199	0.340894	0.8667	0.995329	3.50106e-08	0.0246605	0.0229165	0.340484	0.946338	0.997375
EQ PGS	C5	GO_MRNA_EXPORT_FROM_NUCLEUS	2	5.42879e-09	0.0222359	-0.0163828	0.618897	0.978882	0.99562	3.498e-08	0.0246605	-0.0415865	0.618146	0.946362	0.997375
EQ PGS	C5	GO_POLYPEPTIDE_N_ACETYLGALACTOSAMINYLTRANSFERASE_ACTIVITY	1	1.71692e-07	0.0222361	0.163717	1.09976	0.88166	0.995329	3.45045e-08	0.0246605	0.0733943	1.09843	0.946727	0.997375
EQ PGS	C5	GO_CILIUM_ORGANIZATION	16	7.98908e-10	0.0222359	0.00989663	0.974585	0.991898	0.998127	3.41149e-08	0.0246605	0.0646719	0.9734	0.947028	0.997375
EQ PGS	C5	GO_CELLULAR_RESPONSE_TO_XENOBIOTIC_STIMULUS	6	5.53038e-08	0.022236	0.0298366	0.353145	0.932668	0.995329	3.40826e-08	0.0246605	0.0234229	0.352713	0.947053	0.997375
EQ PGS	C5	GO_REGULATION_OF_GONADOTROPIN_SECRETION	1	1.41167e-09	0.0222359	0.0122232	0.905523	0.98923	0.997785	3.3958e-08	0.0246605	-0.0599539	0.904471	0.94715	0.997375
EQ PGS	C5	GO_TRANSCRIPTION_FACTOR_COMPLEX	25	2.04933e-08	0.0222359	0.0407549	0.792419	0.958982	0.995329	3.39284e-08	0.0246605	0.0524396	0.791454	0.947173	0.997375
EQ PGS	C5	GO_REGULATION_OF_SMOOTH_MUSCLE_CONTRACTION	3	1.33518e-07	0.0222361	-0.0728741	0.555116	0.895556	0.995329	3.37505e-08	0.0246605	-0.0366398	0.554449	0.947312	0.997375
EQ PGS	C5	GO_POSITIVE_REGULATION_OF_MYELINATION	3	1.47554e-09	0.0222359	0.0124369	0.901192	0.988989	0.997785	3.36823e-08	0.0246605	-0.0594245	0.900146	0.947365	0.997375
EQ PGS	C5	GO_HEPARIN_METABOLIC_PROCESS	1	4.94636e-08	0.022236	0.021951	0.274721	0.936315	0.995329	3.34428e-08	0.0246605	-0.01805	0.274394	0.947552	0.997375
EQ PGS	C5	GO_REGULATION_OF_MUSCLE_ORGAN_DEVELOPMENT	13	2.10627e-08	0.0222359	0.0445442	0.854309	0.958417	0.995329	3.31347e-08	0.0246605	-0.0558712	0.853286	0.947794	0.997375
EQ PGS	C5	GO_REGULATION_OF_PROTEIN_STABILITY	8	8.04722e-08	0.022236	0.0831881	0.816242	0.918824	0.995329	3.30125e-08	0.0246605	0.0532826	0.815257	0.94789	0.997375
EQ PGS	C5	GO_REGULATION_OF_TELOMERE_CAPPING	1	4.85152e-08	0.022236	0.0597062	0.754503	0.936927	0.995329	3.28561e-08	0.0246605	0.0491351	0.753585	0.948013	0.997375
EQ PGS	C5	GO_CELLULAR_RESPONSE_TO_STEROID_HORMONE_STIMULUS	3	1.93209e-08	0.0222359	0.0447227	0.89556	0.960172	0.995329	3.26942e-08	0.0246605	0.0581773	0.894471	0.948141	0.997375
EQ PGS	C5	GO_PULMONARY_VALVE_DEVELOPMENT	5	1.31589e-08	0.0222359	-0.0214831	0.521276	0.967127	0.995329	3.25574e-08	0.0246605	-0.0337921	0.520642	0.94825	0.997375
EQ PGS	C5	GO_FOREBRAIN_CELL_MIGRATION	7	1.27096e-08	0.0222359	-0.0249367	0.61568	0.967692	0.995329	3.16868e-08	0.0246605	-0.0393753	0.614941	0.948946	0.997375
EQ PGS	C5	GO_AMIDE_BINDING	15	1.65013e-07	0.0222361	0.160016	1.09644	0.883968	0.995329	3.16155e-08	0.0246605	0.0700422	1.09511	0.949003	0.997375
EQ PGS	C5	GO_ERROR_PRONE_TRANSLESION_SYNTHESIS	1	2.76953e-07	0.0222362	0.136502	0.721967	0.850038	0.995329	3.15275e-08	0.0246605	0.0460571	0.721108	0.949074	0.997375
EQ PGS	C5	GO_TELENCEPHALON_GLIAL_CELL_MIGRATION	1	6.1828e-08	0.022236	-0.0533842	0.597586	0.928817	0.995329	3.13856e-08	0.0246605	-0.0380353	0.596857	0.949188	0.997375
EQ PGS	C5	GO_MAST_CELL_MEDIATED_IMMUNITY	1	2.74698e-07	0.0222362	0.137007	0.727607	0.850643	0.995329	3.07599e-08	0.0246605	0.0458484	0.726742	0.949697	0.997375
EQ PGS	C5	GO_REGULATION_OF_PLATELET_DERIVED_GROWTH_FACTOR_RECEPTOR_SIGNALING_PATHWAY	1	2.70426e-08	0.0222359	0.0339148	0.574045	0.952888	0.995329	3.06742e-08	0.0246605	0.0361212	0.573356	0.949767	0.997375
EQ PGS	C5	GO_RETINOIC_ACID_RECEPTOR_SIGNALING_PATHWAY	3	1.3342e-09	0.0222359	-0.00928916	0.707858	0.98953	0.997785	3.06525e-08	0.0246605	-0.0445248	0.706997	0.949785	0.997375
EQ PGS	C5	GO_NEUROPEPTIDE_SIGNALING_PATHWAY	1	2.02847e-07	0.0222361	0.0764249	0.472314	0.871456	0.995329	3.04546e-08	0.0246605	0.0296132	0.471745	0.949947	0.997375
EQ PGS	C5	GO_PRE_MIRNA_PROCESSING	2	2.00332e-07	0.0222361	0.0623637	0.387827	0.872249	0.995329	3.00169e-08	0.0246605	0.0241407	0.38736	0.950307	0.997375
EQ PGS	C5	GO_REGULATION_OF_RECEPTOR_SIGNALING_PATHWAY_VIA_STAT	4	1.0856e-07	0.022236	0.0563669	0.476179	0.905772	0.995329	2.99624e-08	0.0246605	0.0296133	0.475606	0.950352	0.997375
EQ PGS	C5	GO_NEURON_PROJECTION_MEMBRANE	5	1.07553e-08	0.0222359	-0.0339966	0.912443	0.970279	0.99562	2.98169e-08	0.0246605	-0.0566056	0.911332	0.950473	0.997375
EQ PGS	C5	GO_REGULATION_OF_LIPOPROTEIN_LIPASE_ACTIVITY	3	9.89248e-08	0.022236	-0.073352	0.649142	0.910032	0.995329	2.97112e-08	0.0246605	-0.0402015	0.648381	0.950561	0.997375
EQ PGS	C5	GO_RENAL_SYSTEM_PROCESS	6	1.96069e-07	0.0222361	0.0673561	0.423402	0.873604	0.995329	2.91649e-08	0.0246605	0.0259783	0.422891	0.951017	0.997375
EQ PGS	C5	GO_BEHAVIORAL_RESPONSE_TO_ETHANOL	1	5.74576e-09	0.0222359	0.0196519	0.721625	0.978274	0.99562	2.89001e-08	0.0246605	-0.0440747	0.720756	0.951239	0.997375
EQ PGS	C5	GO_GOLGI_ORGANIZATION	10	1.2814e-07	0.022236	0.0772235	0.600464	0.897669	0.995329	2.87155e-08	0.0246605	0.0365572	0.599739	0.951395	0.997375
EQ PGS	C5	GO_REGULATION_OF_LONG_TERM_NEURONAL_SYNAPTIC_PLASTICITY	1	5.10525e-08	0.022236	-0.005296	0.0652409	0.935302	0.995329	2.86424e-08	0.0246605	-0.00396687	0.0651617	0.951457	0.997375
EQ PGS	C5	GO_REGULATION_OF_CELLULAR_RESPIRATION	1	3.77754e-08	0.022236	0.0524501	0.751142	0.944331	0.995329	2.82629e-08	0.0246605	0.0453685	0.750229	0.951779	0.997375
EQ PGS	C5	GO_PROTEIN_TARGETING_TO_VACUOLE	1	9.41558e-09	0.0222359	-0.0212343	0.609109	0.97219	0.99562	2.81858e-08	0.0246605	-0.03674	0.608377	0.951845	0.997375
EQ PGS	C5	GO_REGULATION_OF_HEART_GROWTH	5	4.85258e-08	0.022236	0.0578716	0.731239	0.93692	0.995329	2.79904e-08	0.0246605	0.0439528	0.730349	0.952012	0.997375
EQ PGS	C5	GO_SULFATE_TRANSPORT	2	2.15862e-08	0.0222359	0.0221782	0.420165	0.957904	0.995329	2.78655e-08	0.0246605	0.0251987	0.419655	0.952119	0.997375
EQ PGS	C5	GO_CARTILAGE_DEVELOPMENT	12	5.73799e-09	0.0222359	-0.0122997	0.451953	0.978289	0.99562	2.78051e-08	0.0246605	-0.0270758	0.451407	0.952171	0.997375
EQ PGS	C5	GO_PROSTAGLANDIN_E_RECEPTOR_ACTIVITY	1	6.27437e-09	0.0222359	-0.00281668	0.0989765	0.977297	0.99562	2.76993e-08	0.0246605	-0.00591822	0.0988565	0.952262	0.997375
EQ PGS	C5	GO_CHROMATIN_ASSEMBLY_OR_DISASSEMBLY	3	1.2823e-07	0.022236	0.0669243	0.520198	0.897634	0.995329	2.63405e-08	0.0246605	0.0303326	0.519573	0.953446	0.997375
EQ PGS	C5	GO_NEGATIVE_REGULATION_OF_ESTABLISHMENT_OF_PROTEIN_LOCALIZATION	15	4.36158e-09	0.0222359	0.0228967	0.965011	0.98107	0.995959	2.6333e-08	0.0246605	0.0562604	0.963832	0.953453	0.997375
EQ PGS	C5	GO_METANEPHRIC_NEPHRON_TUBULE_EPITHELIAL_CELL_DIFFERENTIATION	1	3.75757e-08	0.022236	0.0513979	0.738028	0.944478	0.995329	2.60906e-08	0.0246605	0.0428298	0.737145	0.953667	0.997375
EQ PGS	C5	GO_RNA_POLYADENYLATION	3	1.06098e-07	0.022236	-0.0842997	0.720364	0.906841	0.995329	2.60855e-08	0.0246605	-0.0417999	0.719489	0.953672	0.997375
EQ PGS	C5	GO_METHYLATION_DEPENDENT_CHROMATIN_SILENCING	1	9.28252e-08	0.022236	-0.0687277	0.627884	0.912838	0.995329	2.60683e-08	0.0246605	-0.0364232	0.627148	0.953687	0.997375
EQ PGS	C5	GO_MITOTIC_SPINDLE	7	5.29179e-08	0.022236	0.0323851	0.391853	0.934133	0.995329	2.59757e-08	0.0246605	0.0226903	0.391386	0.953769	0.997375
EQ PGS	C5	GO_POSITIVE_REGULATION_OF_HEART_GROWTH	3	1.35106e-07	0.0222361	0.0846384	0.640931	0.894941	0.995329	2.58974e-08	0.0246605	0.0370567	0.640159	0.953839	0.997375
EQ PGS	C5	GO_GAMMA_AMINOBUTYRIC_ACID_SECRETION	1	6.10136e-09	0.0222359	0.0118479	0.422189	0.977612	0.99562	2.58055e-08	0.0246605	-0.0243666	0.421684	0.953921	0.997375
EQ PGS	C5	GO_TETRAHYDROFOLATE_METABOLIC_PROCESS	1	9.97687e-09	0.0222359	0.00722182	0.201247	0.971374	0.99562	2.55236e-08	0.0246605	-0.0115513	0.201005	0.954173	0.997375
EQ PGS	C5	GO_GENE_SILENCING_BY_RNA	9	2.27665e-13	0.0222359	0.00013429	0.784078	0.999863	0.999863	2.5402e-08	0.0246605	-0.044897	0.783127	0.954282	0.997375
EQ PGS	C5	GO_THYMOCYTE_APOPTOTIC_PROCESS	1	1.24931e-07	0.022236	-0.11947	0.940816	0.898952	0.995329	2.53172e-08	0.0246605	-0.0537825	0.939683	0.954358	0.997375
EQ PGS	C5	GO_POSITIVE_REGULATION_OF_STRIATED_MUSCLE_CELL_APOPTOTIC_PROCESS	4	1.8331e-07	0.0222361	0.124988	0.812558	0.877752	0.995329	2.49673e-08	0.0246605	0.0461284	0.811579	0.954674	0.997375
EQ PGS	C5	GO_MEMBRANE_DEPOLARIZATION	12	5.50881e-08	0.022236	-0.039555	0.469087	0.932799	0.995329	2.49072e-08	0.0246605	-0.0265974	0.468517	0.954729	0.997375
EQ PGS	C5	GO_HOMEOSTASIS_OF_NUMBER_OF_CELLS_WITHIN_A_TISSUE	2	2.48416e-07	0.0222362	0.131894	0.736571	0.857887	0.995329	2.47056e-08	0.0246605	0.0415955	0.735694	0.954912	0.997375
EQ PGS	C5	GO_PERK_MEDIATED_UNFOLDED_PROTEIN_RESPONSE	1	4.97767e-08	0.022236	-0.0672063	0.838451	0.936114	0.995329	2.46964e-08	0.0246605	-0.0473388	0.83743	0.954921	0.997375
EQ PGS	C5	GO_REGULATION_OF_THE_FORCE_OF_HEART_CONTRACTION	6	6.87037e-08	0.022236	-0.093942	0.997585	0.924975	0.995329	2.4479e-08	0.0246605	-0.0560748	0.996367	0.955119	0.997375
EQ PGS	C5	GO_PLATELET_ALPHA_GRANULE_LUMEN	1	1.59794e-08	0.0222359	0.0366292	0.806545	0.963777	0.995329	2.43519e-08	0.0246605	0.0452186	0.805563	0.955236	0.997375
EQ PGS	C5	GO_INOSITOL_PHOSPHATE_MEDIATED_SIGNALING	9	7.82981e-08	0.022236	-0.033349	0.331732	0.919924	0.995329	2.4244e-08	0.0246605	-0.0185573	0.33133	0.955335	0.997375
EQ PGS	C5	GO_OXYGEN_TRANSPORT	1	8.8931e-08	0.022236	0.0389994	0.364009	0.914679	0.995329	2.41503e-08	0.0246605	0.0203236	0.363569	0.955421	0.997375
EQ PGS	C5	GO_BONE_MORPHOGENESIS	5	4.55593e-08	0.022236	0.0253173	0.330149	0.938875	0.995329	2.40919e-08	0.0246605	-0.0184111	0.329756	0.955475	0.997375
EQ PGS	C5	GO_POSITIVE_REGULATION_OF_ERK1_AND_ERK2_CASCADE	7	6.43808e-08	0.022236	0.0481564	0.528271	0.927367	0.995329	2.39545e-08	0.0246605	0.0293746	0.527626	0.955602	0.997375
EQ PGS	C5	GO_CELLULAR_RESPONSE_TO_UV	4	2.57358e-08	0.0222359	0.0438557	0.760918	0.954039	0.995329	2.37774e-08	0.0246605	-0.0421553	0.760008	0.955767	0.997375
EQ PGS	C5	GO_RENAL_TUBULE_DEVELOPMENT	4	3.04667e-09	0.0222359	0.0193297	0.97475	0.984179	0.997479	2.36788e-08	0.0246605	0.0538882	0.973559	0.955858	0.997375
EQ PGS	C5	GO_PHOSPHATIDYLINOSITOL_3_KINASE_COMPLEX	1	5.76067e-09	0.0222359	0.0168598	0.618297	0.978246	0.99562	2.30912e-08	0.0246605	-0.0337555	0.617547	0.956409	0.997375
EQ PGS	C5	GO_REGULATION_OF_LEUKOCYTE_CHEMOTAXIS	4	7.99601e-11	0.0222359	0.00371326	1.15585	0.997437	0.999179	2.29269e-08	0.0246605	-0.0628778	1.15444	0.956564	0.997375
EQ PGS	C5	GO_LEUKOCYTE_HOMEOSTASIS	2	1.70477e-07	0.0222361	0.0647802	0.436708	0.882076	0.995329	2.28648e-08	0.0246605	0.0237247	0.43618	0.956623	0.997375
EQ PGS	C5	GO_REGULATION_OF_RETINOIC_ACID_RECEPTOR_SIGNALING_PATHWAY	2	4.55701e-11	0.0222359	-0.00103367	0.426208	0.998065	0.999179	2.26143e-08	0.0246605	0.0230269	0.425689	0.956861	0.997375
EQ PGS	C5	GO_ACUTE_PHASE_RESPONSE	2	2.28308e-08	0.0222359	0.0419651	0.77305	0.956708	0.995329	2.24083e-08	0.0246605	-0.0415758	0.77212	0.957058	0.997375
EQ PGS	C5	GO_CELL_ACTIVATION_INVOLVED_IN_IMMUNE_RESPONSE	22	1.20247e-08	0.0222359	0.0350096	0.888648	0.968574	0.995329	2.21718e-08	0.0246605	0.0475399	0.887577	0.957285	0.997375
EQ PGS	C5	GO_REGULATION_OF_VIRAL_TRANSCRIPTION	1	4.63532e-08	0.022236	-0.0652425	0.843473	0.938345	0.995329	2.21716e-08	0.0246605	-0.0451225	0.842446	0.957285	0.997375
EQ PGS	C5	GO_TEMPERATURE_HOMEOSTASIS	8	6.79618e-08	0.022236	0.0800315	0.854494	0.92538	0.995329	2.21516e-08	0.0246605	0.0456914	0.853454	0.957304	0.997375
EQ PGS	C5	GO_REGULATION_OF_CALCIUM_ION_TRANSMEMBRANE_TRANSPORTER_ACTIVITY	10	4.65041e-08	0.022236	0.0684077	0.882958	0.938245	0.995329	2.17468e-08	0.0246605	0.04678	0.881882	0.957696	0.997375
EQ PGS	C5	GO_BLOOD_VESSEL_MORPHOGENESIS	33	3.95351e-09	0.0222359	-0.0188911	0.836271	0.981978	0.996565	2.15907e-08	0.0246605	0.0441483	0.835274	0.957848	0.997375
EQ PGS	C5	GO_THYMUS_DEVELOPMENT	3	1.44305e-07	0.0222361	-0.0850578	0.623238	0.891444	0.995329	2.1109e-08	0.0246605	-0.0325325	0.622488	0.95832	0.997375
EQ PGS	C5	GO_TRANSLATION_REPRESSOR_ACTIVITY	5	2.08491e-09	0.0222359	0.0141932	0.865205	0.986912	0.997694	2.09478e-08	0.0246605	0.0449913	0.864186	0.958479	0.997375
EQ PGS	C5	GO_SEMAPHORIN_PLEXIN_SIGNALING_PATHWAY	5	8.09097e-08	0.022236	0.0870068	0.851399	0.918604	0.995329	2.09251e-08	0.0246605	0.0442481	0.850372	0.958502	0.997375
EQ PGS	C5	GO_MICROVILLUS_MEMBRANE	2	1.23659e-08	0.0222359	0.0324717	0.812779	0.968132	0.995329	2.08856e-08	0.0246605	0.0422007	0.81179	0.958541	0.997375
EQ PGS	C5	GO_PREPULSE_INHIBITION	5	2.01995e-09	0.0222359	-0.0154832	0.958896	0.987117	0.99771	2.07696e-08	0.0246605	0.0496488	0.95773	0.958656	0.997375
EQ PGS	C5	GO_REGULATION_OF_RESPIRATORY_GASEOUS_EXCHANGE	2	1.34664e-08	0.0222359	-0.00624854	0.149876	0.966745	0.995329	2.05121e-08	0.0246605	-0.00771186	0.149693	0.958913	0.997375
EQ PGS	C5	GO_PROTEIN_HETERODIMERIZATION_ACTIVITY	28	1.09509e-07	0.022236	0.110318	0.927903	0.905363	0.995329	2.04156e-08	0.0246605	0.0476333	0.926781	0.95901	0.997375
EQ PGS	C5	GO_REGULATION_OF_ENDOCRINE_PROCESS	2	4.36208e-08	0.022236	-0.0462426	0.616278	0.940187	0.995329	2.0247e-08	0.0246605	-0.0315049	0.615525	0.959179	0.997375
EQ PGS	C5	GO_POSITIVE_REGULATION_OF_GLOMERULAR_MESANGIAL_CELL_PROLIFERATION	1	3.25484e-08	0.022236	0.0424851	0.655469	0.94832	0.995329	2.02075e-08	0.0246605	0.0334765	0.654684	0.959219	0.997375
EQ PGS	C5	GO_MAP_KINASE_KINASE_KINASE_ACTIVITY	2	1.5907e-09	0.0222359	0.0149592	1.04399	0.988568	0.997785	2.02033e-08	0.0246605	-0.0533129	1.04272	0.959223	0.997375
EQ PGS	C5	GO_REGULATION_OF_EARLY_ENDOSOME_TO_LATE_ENDOSOME_TRANSPORT	1	2.21852e-09	0.0222359	-0.0162821	0.962185	0.986499	0.997567	2.01253e-08	0.0246605	0.0490403	0.961015	0.959302	0.997375
EQ PGS	C5	GO_ANIMAL_ORGAN_FORMATION	3	3.51745e-08	0.022236	0.0589511	0.874899	0.946279	0.995329	2.0087e-08	0.0246605	-0.04455	0.873852	0.959341	0.997375
EQ PGS	C5	GO_ENTERIC_NERVOUS_SYSTEM_DEVELOPMENT	2	2.50546e-10	0.0222359	0.00661653	1.1635	0.995463	0.998881	1.9981e-08	0.0246605	-0.0590881	1.16209	0.959448	0.997375
EQ PGS	C5	GO_NEUROEPITHELIAL_CELL_DIFFERENTIATION	1	2.62797e-08	0.0222359	-0.027548	0.472999	0.953557	0.995329	1.95903e-08	0.0246605	-0.0237849	0.472421	0.959846	0.997375
EQ PGS	C5	GO_REGULATION_OF_METANEPHROS_DEVELOPMENT	2	2.99995e-10	0.0222359	0.00728764	1.17114	0.995035	0.998881	1.91919e-08	0.0246605	-0.0582899	1.16972	0.960256	0.997375
EQ PGS	C5	GO_POSITIVE_REGULATION_OF_LOCOMOTION	35	1.13108e-08	0.0222359	0.0141113	0.369319	0.969521	0.99562	1.89803e-08	0.0246605	0.0182806	0.368882	0.960476	0.997375
EQ PGS	C5	GO_HEPARAN_SULFATE_PROTEOGLYCAN_BIOSYNTHETIC_PROCESS	2	1.64824e-07	0.0222361	0.0425827	0.291947	0.884034	0.995329	1.89614e-08	0.0246605	0.0144433	0.291595	0.960495	0.997375
EQ PGS	C5	GO_ACROSOMAL_VESICLE_EXOCYTOSIS	1	6.84142e-11	0.0222359	-0.000553481	0.186256	0.997629	0.999179	1.88878e-08	0.0246605	-0.00919666	0.186032	0.960572	0.997375
EQ PGS	C5	GO_REGULATION_OF_RESPONSE_TO_FOOD	2	8.29003e-08	0.022236	-0.0985371	0.952581	0.917612	0.995329	1.88199e-08	0.0246605	-0.0469499	0.951424	0.960643	0.997375
EQ PGS	C5	GO_POSITIVE_REGULATION_OF_DEFENSE_RESPONSE	14	1.24046e-07	0.022236	0.0409431	0.323571	0.899309	0.995329	1.88162e-08	0.0246605	0.0159464	0.32318	0.960647	0.997375
EQ PGS	C5	GO_REGULATION_OF_RECEPTOR_BIOSYNTHETIC_PROCESS	1	2.94282e-09	0.0222359	-0.0188138	0.965326	0.984451	0.997479	1.87852e-08	0.0246605	0.0475341	0.964153	0.960679	0.997375
EQ PGS	C5	GO_CELL_MORPHOGENESIS_INVOLVED_IN_DIFFERENTIATION	76	1.74431e-08	0.0222359	0.0341616	0.719957	0.962155	0.995329	1.86246e-08	0.0246605	0.0353004	0.719093	0.960847	0.997375
EQ PGS	C5	GO_LIGASE_ACTIVITY_FORMING_CARBON_NITROGEN_BONDS	1	1.19135e-07	0.022236	-0.0600088	0.483923	0.901312	0.995329	1.8592e-08	0.0246605	-0.0237069	0.483348	0.960882	0.997375
EQ PGS	C5	GO_CELL_CELL_JUNCTION	25	8.11765e-09	0.0222359	0.0198652	0.613702	0.974178	0.99562	1.84384e-08	0.0246605	-0.0299394	0.612958	0.961044	0.997375
EQ PGS	C5	GO_REGULATION_OF_METANEPHRIC_GLOMERULUS_DEVELOPMENT	1	2.60797e-08	0.0222359	0.0437684	0.754379	0.953734	0.995329	1.8291e-08	0.0246605	0.0366557	0.753478	0.961199	0.997375
EQ PGS	C5	GO_1_PHOSPHATIDYLINOSITOL_BINDING	1	1.17961e-07	0.022236	-0.0604984	0.490291	0.901796	0.995329	1.80528e-08	0.0246605	-0.023668	0.489708	0.961453	0.997375
EQ PGS	C5	GO_REGULATION_OF_REACTIVE_OXYGEN_SPECIES_BIOSYNTHETIC_PROCESS	3	7.55061e-08	0.022236	0.0850897	0.861919	0.92136	0.995329	1.80239e-08	0.0246605	0.0415737	0.860879	0.961484	0.997375
EQ PGS	C5	GO_DEOXYRIBONUCLEOSIDE_METABOLIC_PROCESS	2	5.6099e-08	0.022236	0.0500037	0.587632	0.932187	0.995329	1.79058e-08	0.0246605	0.0282507	0.586922	0.96161	0.997375
EQ PGS	C5	GO_LEARNING	9	1.84289e-09	0.0222359	-0.0140644	0.91191	0.987695	0.997785	1.75098e-08	0.0246605	0.0433529	0.910806	0.962036	0.997375
EQ PGS	C5	GO_NEGATIVE_REGULATION_OF_MITOTIC_CELL_CYCLE	6	4.98551e-11	0.0222359	0.00126453	0.498485	0.997976	0.999179	1.72179e-08	0.0246605	-0.0235001	0.497884	0.962354	0.997375
EQ PGS	C5	GO_DENSE_CORE_GRANULE_EXOCYTOSIS	1	4.44613e-09	0.0222359	0.0147556	0.615952	0.980888	0.995959	1.70151e-08	0.0246605	-0.0288663	0.615208	0.962576	0.997375
EQ PGS	C5	GO_POSITIVE_REGULATION_OF_LAMELLIPODIUM_ASSEMBLY	4	4.5255e-08	0.022236	0.0608578	0.796276	0.939079	0.995329	1.69726e-08	0.0246605	0.0372704	0.795315	0.962623	0.997375
EQ PGS	C5	GO_INTEGRATOR_COMPLEX	1	4.94766e-09	0.0222359	-0.0230897	0.913689	0.979839	0.99562	1.69686e-08	0.0246605	-0.0427606	0.912576	0.962627	0.997375
EQ PGS	C5	GO_REGULATION_OF_INTRINSIC_APOPTOTIC_SIGNALING_PATHWAY	6	2.24801e-09	0.0222359	-0.010698	0.628038	0.986409	0.997567	1.66574e-08	0.0246605	-0.0291215	0.627275	0.962971	0.997375
EQ PGS	C5	GO_POSITIVE_REGULATION_OF_PROTEIN_ACETYLATION	4	8.63517e-08	0.022236	0.110172	1.04355	0.915921	0.995329	1.65073e-08	0.0246605	0.0481705	1.0423	0.963138	0.997375
EQ PGS	C5	GO_CELLULAR_SODIUM_ION_HOMEOSTASIS	2	1.7064e-08	0.0222359	0.0233314	0.497143	0.962568	0.995329	1.62305e-08	0.0246605	-0.0227554	0.496555	0.963449	0.997375
EQ PGS	C5	GO_NEGATIVE_REGULATION_OF_CALCIUM_ION_TRANSPORT	4	8.24756e-08	0.022236	0.109167	1.05805	0.917823	0.995329	1.59923e-08	0.0246605	0.0480719	1.05678	0.963718	0.997375
EQ PGS	C5	GO_RESPONSE_TO_AMPHETAMINE	3	2.18093e-08	0.0222359	0.0250083	0.47135	0.957687	0.995329	1.58981e-08	0.0246605	-0.0213524	0.470784	0.963825	0.997375
EQ PGS	C5	GO_ESTROUS_CYCLE	2	1.07231e-08	0.0222359	0.0266569	0.71652	0.970323	0.99562	1.55021e-08	0.0246605	-0.0320516	0.715654	0.964278	0.997375
EQ PGS	C5	GO_INTRACELLULAR_LIGAND_GATED_ION_CHANNEL_ACTIVITY	5	1.09799e-07	0.022236	-0.0568531	0.477569	0.905238	0.995329	1.51877e-08	0.0246605	-0.0211454	0.477001	0.964641	0.997375
EQ PGS	C5	GO_CARDIAC_VENTRICLE_MORPHOGENESIS	5	5.21218e-08	0.022236	-0.0804874	0.981293	0.934629	0.995329	1.51613e-08	0.0246605	-0.0434098	0.980094	0.964672	0.997375
EQ PGS	C5	GO_METANEPHRIC_NEPHRON_EPITHELIUM_DEVELOPMENT	1	2.41014e-08	0.0222359	0.0402606	0.721839	0.955521	0.995329	1.51498e-08	0.0246605	0.031921	0.720975	0.964686	0.997375
EQ PGS	C5	GO_COTRANSLATIONAL_PROTEIN_TARGETING_TO_MEMBRANE	2	2.81159e-09	0.0222359	-0.0115431	0.605934	0.984801	0.997479	1.51144e-08	0.0246605	-0.026764	0.605206	0.964727	0.997375
EQ PGS	C5	GO_CELL_MATURATION	9	8.45787e-09	0.0222359	0.0233234	0.705897	0.973642	0.99562	1.49997e-08	0.0246605	0.0310603	0.705037	0.964861	0.997375
EQ PGS	C5	GO_RNA_PHOSPHODIESTER_BOND_HYDROLYSIS	6	1.29903e-08	0.0222359	-0.0407477	0.995116	0.967338	0.995329	1.46979e-08	0.0246605	-0.0433435	0.993905	0.965216	0.997375
EQ PGS	C5	GO_REGULATION_OF_ASTROCYTE_DIFFERENTIATION	1	5.05682e-08	0.022236	-0.0385647	0.477344	0.935609	0.995329	1.45198e-08	0.0246605	-0.0206651	0.476765	0.965427	0.997375
EQ PGS	C5	GO_AMMONIUM_TRANSPORT	5	4.42318e-08	0.022236	0.0763589	1.01059	0.93977	0.995329	1.4312e-08	0.0246605	0.0434355	1.00935	0.965675	0.997375
EQ PGS	C5	GO_PEPTIDYL_LYSINE_MODIFICATION	19	6.9841e-08	0.022236	-0.0589663	0.621053	0.924358	0.995329	1.42415e-08	0.0246605	-0.0266287	0.620325	0.96576	0.997375
EQ PGS	C5	GO_ENDOCRINE_PANCREAS_DEVELOPMENT	3	1.24331e-08	0.0222359	-0.0389049	0.97117	0.968045	0.995329	1.42276e-08	0.0246605	-0.0416182	0.969988	0.965777	0.997375
EQ PGS	C5	GO_REGULATION_OF_TRANSMEMBRANE_RECEPTOR_PROTEIN_SERINE_THREONINE_KINASE_SIGNALING_PATHWAY	14	5.34613e-09	0.0222359	0.0260221	0.99061	0.979043	0.99562	1.41923e-08	0.0246605	0.0423985	0.989402	0.965819	0.997375
EQ PGS	C5	GO_REGULATION_OF_CYTOPLASMIC_TRANSPORT	1	1.56245e-08	0.0222359	0.0294994	0.656887	0.964181	0.995329	1.3945e-08	0.0246605	-0.0278695	0.656097	0.966118	0.997375
EQ PGS	C5	GO_REGULATION_OF_GASTRIC_ACID_SECRETION	1	2.75032e-11	0.0222359	0.000338867	0.179853	0.998497	0.999179	1.39058e-08	0.0246605	-0.00761981	0.179637	0.966166	0.997375
EQ PGS	C5	GO_LATERAL_SPROUTING_FROM_AN_EPITHELIUM	3	8.56168e-08	0.022236	0.0307875	0.29287	0.916278	0.995329	1.3624e-08	0.0246605	0.0122818	0.292521	0.96651	0.997375
EQ PGS	C5	GO_CELLULAR_RESPONSE_TO_MECHANICAL_STIMULUS	1	5.15716e-09	0.0222359	0.00856869	0.332116	0.979417	0.99562	1.3552e-08	0.0246605	-0.0138906	0.331716	0.966598	0.997375
EQ PGS	C5	GO_DENDRITE_MORPHOGENESIS	19	2.44834e-08	0.0222359	0.0253626	0.451168	0.95517	0.995329	1.34994e-08	0.0246605	-0.0188333	0.450626	0.966663	0.997375
EQ PGS	C5	GO_REGULATION_OF_NEUTROPHIL_MIGRATION	2	5.28099e-09	0.0222359	0.00852106	0.326374	0.979171	0.99562	1.34413e-08	0.0246605	-0.0135946	0.325982	0.966735	0.997375
EQ PGS	C5	GO_DEVELOPMENTAL_GROWTH_INVOLVED_IN_MORPHOGENESIS	20	1.90529e-08	0.0222359	0.0263218	0.530783	0.960449	0.995329	1.34282e-08	0.0246605	0.0220978	0.530137	0.966751	0.997375
EQ PGS	C5	GO_TISSUE_REMODELING	9	1.61967e-08	0.0222359	0.0298757	0.65341	0.963531	0.995329	1.33919e-08	0.0246605	-0.0271667	0.652624	0.966796	0.997375
EQ PGS	C5	GO_IONOTROPIC_GLUTAMATE_RECEPTOR_SIGNALING_PATHWAY	4	2.75534e-08	0.0222359	0.0446176	0.748168	0.952446	0.995329	1.31889e-08	0.0246605	0.0308693	0.747258	0.967049	0.997375
EQ PGS	C5	GO_RESPONSE_TO_LAMINAR_FLUID_SHEAR_STRESS	3	1.15854e-07	0.022236	0.109154	0.892613	0.902673	0.995329	1.31152e-08	0.0246605	0.0367282	0.89158	0.967141	0.997375
EQ PGS	C5	GO_NUCLEAR_TRANSCRIBED_MRNA_POLY_A_TAIL_SHORTENING	4	1.22634e-09	0.0222359	0.0149118	1.18524	0.989962	0.997785	1.30233e-08	0.0246605	-0.0485949	1.1838	0.967256	0.997375
EQ PGS	C5	GO_MYOBLAST_DIFFERENTIATION	4	1.43337e-07	0.0222361	0.0667478	0.490725	0.891807	0.995329	1.27304e-08	0.0246605	0.0198924	0.490133	0.967626	0.997375
EQ PGS	C5	GO_ALCOHOL_CATABOLIC_PROCESS	1	1.04751e-07	0.022236	0.104694	0.900377	0.907432	0.995329	1.26179e-08	0.0246605	0.0363386	0.899339	0.96777	0.997375
EQ PGS	C5	GO_CELLULAR_BIOGENIC_AMINE_METABOLIC_PROCESS	2	1.06891e-09	0.0222359	-0.0075264	0.640762	0.990628	0.997785	1.26142e-08	0.0246605	-0.0258556	0.639989	0.967774	0.997375
EQ PGS	C5	GO_AORTIC_VALVE_DEVELOPMENT	8	2.6477e-08	0.0222359	0.0298546	0.51069	0.953383	0.995329	1.24783e-08	0.0246605	0.0204955	0.510068	0.967948	0.997375
EQ PGS	C5	GO_NEPHRON_TUBULE_EPITHELIAL_CELL_DIFFERENTIATION	2	2.21577e-08	0.0222359	0.036826	0.688608	0.95735	0.995329	1.22722e-08	0.0246605	0.0274072	0.687783	0.968214	0.997375
EQ PGS	C5	GO_EXCITATORY_SYNAPSE	8	7.7861e-09	0.0222359	0.0133536	0.42123	0.97471	0.99562	1.21671e-08	0.0246605	0.016693	0.420717	0.96835	0.997375
EQ PGS	C5	GO_OVULATION_CYCLE_PROCESS	6	1.58127e-08	0.0222359	-0.0449213	0.994329	0.963966	0.995329	1.19305e-08	0.0246605	-0.0390194	0.993117	0.968659	0.997375
EQ PGS	C5	GO_POSITIVE_REGULATION_OF_METANEPHRIC_GLOMERULUS_DEVELOPMENT	1	1.66818e-08	0.0222359	0.035748	0.77039	0.96299	0.995329	1.18758e-08	0.0246605	0.030163	0.769469	0.968731	0.997375
EQ PGS	C5	GO_INTERLEUKIN_6_PRODUCTION	5	5.36724e-08	0.022236	0.0435451	0.523171	0.933666	0.995329	1.1868e-08	0.0246605	0.0204768	0.522542	0.968741	0.997375
EQ PGS	C5	GO_DNA_TEMPLATED_TRANSCRIPTION_INITIATION	9	1.55536e-08	0.0222359	-0.0356257	0.795113	0.964262	0.995329	1.18145e-08	0.0246605	-0.0310507	0.794165	0.968812	0.997375
EQ PGS	C5	GO_REGULATION_OF_CELL_COMMUNICATION_BY_ELECTRICAL_COUPLING	6	3.67023e-09	0.0222359	0.0175733	0.807399	0.982635	0.996819	1.14913e-08	0.0246605	0.0310953	0.806415	0.969241	0.997524
EQ PGS	C5	GO_SPLEEN_DEVELOPMENT	1	2.93777e-08	0.0222359	0.0287565	0.46699	0.950899	0.995329	1.13302e-08	0.0246605	-0.0178588	0.466427	0.969458	0.997524
EQ PGS	C5	GO_NEURON_FATE_COMMITMENT	3	2.46089e-08	0.0222359	0.0428845	0.760911	0.955056	0.995329	1.12832e-08	0.0246605	0.0290385	0.759986	0.969521	0.997524
EQ PGS	C5	GO_MITOTIC_RECOMBINATION	2	7.885e-09	0.0222359	-0.024313	0.76211	0.97455	0.99562	1.11693e-08	0.0246605	-0.0289373	0.761191	0.969675	0.997524
EQ PGS	C5	GO_TYPE_I_INTERFERON_PRODUCTION	4	6.7351e-08	0.022236	0.06525	0.699824	0.925715	0.995329	1.07262e-08	0.0246605	0.0260398	0.698978	0.970282	0.997781
EQ PGS	C5	GO_DICHOTOMOUS_SUBDIVISION_OF_AN_EPITHELIAL_TERMINAL_UNIT	3	3.20377e-09	0.0222359	0.00598493	0.294312	0.983776	0.997479	1.05886e-08	0.0246605	-0.0108808	0.293961	0.970474	0.997781
EQ PGS	C5	GO_CITRATE_METABOLIC_PROCESS	2	9.02432e-09	0.0222359	0.0135917	0.398243	0.972774	0.99562	1.03668e-08	0.0246605	0.0145678	0.39776	0.970784	0.997781
EQ PGS	C5	GO_RESPONSE_TO_MECHANICAL_STIMULUS	11	2.18319e-09	0.0222359	0.00992593	0.591297	0.986607	0.997567	1.0319e-08	0.0246605	-0.0215798	0.590577	0.970852	0.997781
EQ PGS	C5	GO_CHLORIDE_CHANNEL_COMPLEX	2	2.5449e-09	0.0222359	-0.0117369	0.647589	0.98554	0.997567	9.96063e-09	0.0246605	-0.0232202	0.646802	0.971362	0.997781
EQ PGS	C5	GO_LUNG_ALVEOLUS_DEVELOPMENT	1	3.5115e-08	0.022236	0.0311604	0.462846	0.946324	0.995329	9.94962e-09	0.0246605	-0.016587	0.462288	0.971378	0.997781
EQ PGS	C5	GO_MODIFIED_AMINO_ACID_BINDING	7	1.08666e-07	0.022236	0.130545	1.10228	0.905726	0.995329	9.93144e-09	0.0246605	0.039466	1.10094	0.971404	0.997781
EQ PGS	C5	GO_POSITIVE_REGULATION_OF_SYNAPTIC_TRANSMISSION	8	1.26578e-07	0.022236	-0.135684	1.06153	0.898292	0.995329	9.92735e-09	0.0246605	-0.0379995	1.06025	0.97141	0.997781
EQ PGS	C5	GO_POSITIVE_REGULATION_OF_IMMUNE_EFFECTOR_PROCESS	4	1.95759e-07	0.0222361	0.120622	0.758835	0.873703	0.995329	9.52982e-09	0.0246605	0.0266148	0.757931	0.971988	0.997781
EQ PGS	C5	GO_CEREBRAL_CORTEX_DEVELOPMENT	9	8.17601e-09	0.0222359	-0.031167	0.959412	0.974085	0.99562	9.52146e-09	0.0246605	-0.0336341	0.958246	0.972	0.997781
EQ PGS	C5	GO_REGULATION_OF_IMMUNE_SYSTEM_PROCESS	43	2.66295e-08	0.0222359	0.02833	0.483222	0.953249	0.995329	9.47357e-09	0.0246605	-0.0168982	0.48265	0.972071	0.997781
EQ PGS	C5	GO_NEPHRON_MORPHOGENESIS	2	1.02452e-09	0.0222359	-0.00698623	0.607524	0.990825	0.997785	9.02949e-09	0.0246605	-0.0207407	0.606791	0.972733	0.997781
EQ PGS	C5	GO_PROTEIN_O_LINKED_MANNOSYLATION	1	6.8146e-09	0.0222359	0.0287048	0.967866	0.97634	0.99562	8.72174e-09	0.0246605	0.0324742	0.966685	0.973201	0.997781
EQ PGS	C5	GO_ORGANELLE_FUSION	3	1.83e-08	0.0222359	0.0353952	0.728282	0.961237	0.995329	8.64511e-09	0.0246605	-0.0243283	0.727402	0.973319	0.997781
EQ PGS	C5	GO_CELL_PROLIFERATION_INVOLVED_IN_KIDNEY_DEVELOPMENT	1	1.40915e-08	0.0222359	0.0279501	0.655369	0.965982	0.995329	8.49359e-09	0.0246605	0.0217001	0.654582	0.973554	0.997781
EQ PGS	C5	GO_ORGANOPHOSPHATE_CATABOLIC_PROCESS	4	2.90244e-09	0.0222359	0.0146613	0.757483	0.984558	0.997479	8.40986e-09	0.0246605	0.0249577	0.756587	0.973685	0.997781
EQ PGS	C5	GO_REGULATION_OF_SMAD_PROTEIN_SIGNAL_TRANSDUCTION	3	2.25426e-11	0.0222359	0.000280441	0.164407	0.998639	0.999179	8.39087e-09	0.0246605	-0.00541065	0.164208	0.973715	0.997781
EQ PGS	C5	GO_POSITIVE_REGULATION_OF_STRIATED_MUSCLE_CELL_DIFFERENTIATION	3	2.81804e-10	0.0222359	-0.00154066	0.255455	0.995188	0.998881	8.3361e-09	0.0246605	-0.00837964	0.255148	0.9738	0.997781
EQ PGS	C5	GO_NEGATIVE_REGULATION_OF_CELL_CYCLE_PHASE_TRANSITION	4	1.30771e-08	0.0222359	0.0319951	0.778768	0.967229	0.995329	8.21927e-09	0.0246605	0.025366	0.777828	0.973985	0.997781
EQ PGS	C5	GO_EMBRYONIC_BRAIN_DEVELOPMENT	1	1.10335e-08	0.0222359	0.0230537	0.610891	0.969897	0.99562	8.17598e-09	0.0246605	-0.0198455	0.610154	0.974053	0.997781
EQ PGS	C5	GO_CELLULAR_RESPONSE_TO_BRAIN_DERIVED_NEUROTROPHIC_FACTOR_STIMULUS	1	1.10583e-08	0.0222359	0.0231831	0.613631	0.969863	0.99562	8.13569e-09	0.0246605	-0.0198853	0.61289	0.974117	0.997781
EQ PGS	C5	GO_CELLULAR_RESPONSE_TO_AMINO_ACID_STIMULUS	3	2.70884e-09	0.0222359	0.0223499	1.19527	0.985082	0.997479	7.99711e-09	0.0246605	-0.0384021	1.19381	0.974338	0.997781
EQ PGS	C5	GO_POSITIVE_REGULATION_OF_FILOPODIUM_ASSEMBLY	4	4.04985e-10	0.0222359	-0.00448154	0.619852	0.994231	0.998728	7.84121e-09	0.0246605	0.0197206	0.619122	0.97459	0.997781
EQ PGS	C5	GO_SPERMATID_DIFFERENTIATION	4	1.65809e-08	0.0222359	0.0356328	0.77024	0.963102	0.995329	7.64098e-09	0.0246605	0.0241893	0.769303	0.974916	0.997781
EQ PGS	C5	GO_SMOOTH_MUSCLE_CELL_PROLIFERATION	6	2.31589e-07	0.0222361	0.151622	0.876966	0.862735	0.995329	7.54183e-09	0.0246605	0.0273626	0.875924	0.975079	0.997781
EQ PGS	C5	GO_RIBONUCLEOSIDE_METABOLIC_PROCESS	3	4.50685e-08	0.022236	0.0439875	0.576731	0.939204	0.995329	7.46285e-09	0.0246605	0.0179	0.576035	0.97521	0.997781
EQ PGS	C5	GO_REGULATION_OF_NUCLEAR_TRANSCRIBED_MRNA_POLY_A_TAIL_SHORTENING	3	2.88441e-08	0.0222359	-0.0393462	0.644844	0.951346	0.995329	7.42251e-09	0.0246605	-0.0199596	0.644056	0.975277	0.997781
EQ PGS	C5	GO_REGULATION_OF_LYASE_ACTIVITY	4	1.72155e-08	0.0222359	-0.0270272	0.573352	0.962403	0.995329	7.36059e-09	0.0246605	-0.0176727	0.572656	0.975381	0.997781
EQ PGS	C5	GO_METANEPHRIC_GLOMERULUS_DEVELOPMENT	1	1.35722e-08	0.0222359	0.029522	0.705344	0.966615	0.995329	7.14161e-09	0.0246605	0.0214156	0.704499	0.975749	0.997781
EQ PGS	C5	GO_DEVELOPMENTAL_CELL_GROWTH	22	9.2728e-08	0.022236	0.0654797	0.598524	0.912884	0.995329	6.93929e-09	0.0246605	0.0179134	0.597817	0.976095	0.997781
EQ PGS	C5	GO_PURINE_NUCLEOSIDE_MONOPHOSPHATE_METABOLIC_PROCESS	3	3.89034e-08	0.022236	0.0453466	0.639929	0.943508	0.995329	6.63376e-09	0.0246605	-0.0187258	0.639158	0.976627	0.997781
EQ PGS	C5	GO_ESTABLISHMENT_OR_MAINTENANCE_OF_CELL_POLARITY	19	1.44398e-07	0.0222361	0.077042	0.564323	0.89141	0.995329	6.59115e-09	0.0246605	0.0164603	0.563646	0.976702	0.997781
EQ PGS	C5	GO_PROSTATIC_BUD_FORMATION	1	2.47877e-09	0.0222359	0.0034393	0.192279	0.985729	0.997567	6.46803e-09	0.0246605	-0.00555582	0.192048	0.976921	0.997781
EQ PGS	C5	GO_REGULATION_OF_CHEMOTAXIS	15	1.38173e-07	0.0222361	0.0620453	0.464598	0.893762	0.995329	6.4077e-09	0.0246605	-0.0133623	0.464064	0.977029	0.997781
EQ PGS	C5	GO_ION_CHANNEL_BINDING	14	2.05109e-08	0.0222359	0.0590409	1.14747	0.958965	0.995329	6.25352e-09	0.0246605	-0.0326008	1.14608	0.977307	0.997781
EQ PGS	C5	GO_INFLAMMATORY_RESPONSE_TO_ANTIGENIC_STIMULUS	1	7.53386e-09	0.0222359	-0.0232129	0.744391	0.975123	0.99562	6.19703e-09	0.0246605	-0.0210538	0.743509	0.97741	0.997781
EQ PGS	C5	GO_BROWN_FAT_CELL_DIFFERENTIATION	2	2.90212e-08	0.0222359	0.0139374	0.227722	0.951197	0.995329	6.02547e-09	0.0246605	0.00635073	0.227445	0.977724	0.997781
EQ PGS	C5	GO_RECEPTOR_CLUSTERING	6	1.96699e-09	0.0222359	0.00726969	0.456242	0.987287	0.99771	5.8994e-09	0.0246605	-0.0125902	0.455699	0.977959	0.997781
EQ PGS	C5	GO_NEGATIVE_REGULATION_OF_SIGNAL_TRANSDUCTION_IN_ABSENCE_OF_LIGAND	2	3.02125e-09	0.0222359	0.0117941	0.597243	0.984245	0.997479	5.77316e-09	0.0246605	-0.0163037	0.596524	0.978196	0.997781
EQ PGS	C5	GO_INCLUSION_BODY	5	2.17831e-08	0.0222359	0.0173143	0.326531	0.957712	0.995329	5.64879e-09	0.0246605	0.00881721	0.326139	0.978432	0.997781
EQ PGS	C5	GO_RESPONSE_TO_THYROID_HORMONE	2	3.46188e-08	0.022236	-0.0638605	0.955337	0.946704	0.995329	5.5625e-09	0.0246605	0.025599	0.954194	0.978597	0.997781
EQ PGS	C5	GO_RENAL_SYSTEM_DEVELOPMENT	22	7.28727e-11	0.0222359	0.00178246	0.581191	0.997553	0.999179	5.54216e-09	0.0246605	-0.0155448	0.58049	0.978636	0.997781
EQ PGS	C5	GO_NEGATIVE_REGULATION_OF_THYMOCYTE_APOPTOTIC_PROCESS	1	1.19918e-08	0.0222359	-0.0370268	0.941139	0.968617	0.995329	5.4633e-09	0.0246605	0.0249925	0.940005	0.978789	0.997781
EQ PGS	C5	GO_POSITIVE_REGULATION_OF_INFLAMMATORY_RESPONSE	6	6.21698e-10	0.0222359	0.0077372	0.863723	0.992853	0.998127	5.40386e-09	0.0246605	0.0228111	0.862668	0.978904	0.997781
EQ PGS	C5	GO_RESPONSE_TO_LEAD_ION	2	9.21992e-08	0.022236	0.0982111	0.90028	0.913132	0.995329	5.33097e-09	0.0246605	0.0236173	0.899239	0.979047	0.997781
EQ PGS	C5	GO_GLOMERULUS_MORPHOGENESIS	3	7.21067e-09	0.0222359	-0.0192732	0.631753	0.975662	0.99562	5.28078e-09	0.0246605	-0.0164939	0.630989	0.979146	0.997781
EQ PGS	C5	GO_CELLULAR_HYPOTONIC_RESPONSE	1	1.21914e-08	0.0222359	0.0143123	0.360797	0.968357	0.995329	4.97533e-09	0.0246605	0.00914313	0.360357	0.979758	0.997781
EQ PGS	C5	GO_MODULATION_BY_VIRUS_OF_HOST_MORPHOLOGY_OR_PHYSIOLOGY	1	7.47003e-08	0.022236	0.049227	0.501329	0.921779	0.995329	4.97013e-09	0.0246605	0.0126979	0.500721	0.979768	0.997781
EQ PGS	C5	GO_GENE_SILENCING	13	1.57581e-08	0.0222359	0.0217168	0.481532	0.964028	0.995329	4.75832e-09	0.0246605	-0.0119337	0.480947	0.980204	0.997781
EQ PGS	C5	GO_TUBE_FORMATION	7	6.49346e-10	0.0222359	0.00809854	0.884603	0.992695	0.998127	4.73526e-09	0.0246605	0.0218697	0.883527	0.980252	0.997781
EQ PGS	C5	GO_NEUTROPHIL_MIGRATION	3	1.64415e-08	0.0222359	0.0280238	0.608326	0.963257	0.995329	4.67827e-09	0.0246605	-0.0149488	0.607592	0.980371	0.997781
EQ PGS	C5	GO_PROTEIN_STABILIZATION	5	2.4045e-08	0.0222359	-0.0554751	0.995786	0.955573	0.995329	4.65584e-09	0.0246605	-0.024411	0.99457	0.980418	0.997781
EQ PGS	C5	GO_NUCLEOSIDE_MONOPHOSPHATE_KINASE_ACTIVITY	3	6.22758e-08	0.022236	0.0938247	1.0465	0.928561	0.995329	4.63656e-09	0.0246605	0.0256012	1.04523	0.980459	0.997781
EQ PGS	C5	GO_REGULATION_OF_APOPTOTIC_CELL_CLEARANCE	1	3.22416e-08	0.022236	0.00832526	0.129054	0.948564	0.995329	4.49842e-09	0.0246605	0.00310974	0.128897	0.980752	0.997781
EQ PGS	C5	GO_APOPTOTIC_MITOCHONDRIAL_CHANGES	4	4.14026e-08	0.022236	0.049911	0.682752	0.941725	0.995329	4.46808e-09	0.0246605	0.0163963	0.681921	0.980817	0.997781
EQ PGS	C5	GO_NOTOCHORD_MORPHOGENESIS	1	8.15182e-08	0.022236	0.0788361	0.768561	0.918299	0.995329	4.4369e-09	0.0246605	-0.018393	0.767646	0.980884	0.997781
EQ PGS	C5	GO_INHIBITORY_SYNAPSE_ASSEMBLY	1	1.29629e-08	0.0222359	0.0202365	0.494727	0.967372	0.995329	4.41822e-09	0.0246605	-0.0118146	0.494133	0.980925	0.997781
EQ PGS	C5	GO_NEGATIVE_REGULATION_OF_LIPASE_ACTIVITY	2	2.33335e-08	0.0222359	-0.0552416	1.0066	0.956235	0.995329	4.36524e-09	0.0246605	-0.0238936	1.00537	0.981039	0.997781
EQ PGS	C5	GO_PYROPTOSIS	1	1.43608e-08	0.0222359	-0.0417462	0.969637	0.965659	0.995329	4.20645e-09	0.0246605	0.0225941	0.968468	0.981387	0.997781
EQ PGS	C5	GO_NEUROTRANSMITTER_METABOLIC_PROCESS	7	1.72813e-08	0.0222359	-0.0369833	0.783066	0.962331	0.995329	4.14758e-09	0.0246605	0.0181184	0.782117	0.981518	0.997781
EQ PGS	C5	GO_POSITIVE_REGULATION_OF_ACTIN_NUCLEATION	1	1.07906e-07	0.022236	0.0586079	0.496608	0.906055	0.995329	4.06827e-09	0.0246605	0.0113801	0.496009	0.981696	0.997781
EQ PGS	C5	GO_POSITIVE_REGULATION_OF_INTERLEUKIN_6_SECRETION	1	2.2754e-08	0.0222359	-0.0541124	0.9985	0.956781	0.995329	4.0673e-09	0.0246605	-0.0228782	0.997281	0.981698	0.997781
EQ PGS	C5	GO_NEGATIVE_REGULATION_OF_PROTEIN_CONTAINING_COMPLEX_DISASSEMBLY	7	1.57144e-08	0.0222359	-0.0394168	0.875212	0.964078	0.995329	3.98284e-09	0.0246605	-0.0198442	0.874147	0.981889	0.997781
EQ PGS	C5	GO_REGULATION_OF_CELL_CYCLE_PHASE_TRANSITION	13	4.43824e-10	0.0222359	0.00663672	0.876857	0.993961	0.998728	3.95671e-09	0.0246605	-0.0198162	0.875794	0.981948	0.997781
EQ PGS	C5	GO_ASPARTATE_FAMILY_AMINO_ACID_CATABOLIC_PROCESS	1	2.23996e-08	0.0222359	-0.0538353	1.00122	0.957119	0.995329	3.92001e-09	0.0246605	-0.0225213	0.999994	0.982032	0.997781
EQ PGS	C5	GO_REGULATION_OF_SYSTEMIC_ARTERIAL_BLOOD_PRESSURE_BY_HORMONE	1	5.91027e-08	0.022236	0.0276926	0.31706	0.9304	0.995329	3.86617e-09	0.0246605	0.00708288	0.316678	0.982156	0.997781
EQ PGS	C5	GO_PLASMA_MEMBRANE_REGION	96	1.54546e-08	0.0222359	0.0411576	0.921513	0.964376	0.995329	3.76809e-09	0.0246605	0.0203228	0.92039	0.982384	0.997781
EQ PGS	C5	GO_RESPONSE_TO_LIGHT_INTENSITY	1	4.05884e-08	0.022236	0.0472002	0.652114	0.942299	0.995329	3.75089e-09	0.0246605	-0.0143489	0.651327	0.982424	0.997781
EQ PGS	C5	GO_PROTEIN_EXIT_FROM_ENDOPLASMIC_RETICULUM	2	3.89429e-08	0.022236	0.0490971	0.692504	0.943479	0.995329	3.66679e-09	0.0246605	0.0150656	0.69166	0.982622	0.997781
EQ PGS	C5	GO_REGULATION_OF_SODIUM_ION_TRANSMEMBRANE_TRANSPORT	8	9.76046e-08	0.022236	0.0553994	0.493572	0.910632	0.995329	3.64231e-09	0.0246605	0.0107023	0.492989	0.98268	0.997781
EQ PGS	C5	GO_DETECTION_OF_VIRUS	1	4.13231e-08	0.022236	0.0473922	0.64892	0.94178	0.995329	3.49335e-09	0.0246605	-0.0137797	0.648136	0.983038	0.997781
EQ PGS	C5	GO_NEGATIVE_REGULATION_OF_LIPID_BIOSYNTHETIC_PROCESS	1	7.26879e-08	0.022236	0.0624471	0.644706	0.922837	0.995329	3.47048e-09	0.0246605	0.0136454	0.643929	0.983094	0.997781
EQ PGS	C5	GO_EXTRINSIC_APOPTOTIC_SIGNALING_PATHWAY	13	4.80124e-08	0.022236	0.0678611	0.862035	0.937254	0.995329	3.44866e-09	0.0246605	0.0181876	0.860992	0.983147	0.997781
EQ PGS	C5	GO_RIBONUCLEOPROTEIN_GRANULE	12	1.20617e-08	0.0222359	-0.033271	0.843223	0.968526	0.995329	3.38317e-09	0.0246605	-0.0176208	0.842196	0.983308	0.997781
EQ PGS	C5	GO_POSITIVE_REGULATION_OF_REACTIVE_OXYGEN_SPECIES_BIOSYNTHETIC_PROCESS	1	2.20355e-09	0.0222359	0.00919571	0.545261	0.986545	0.997567	3.33365e-09	0.0246605	-0.0113107	0.544599	0.98343	0.997781
EQ PGS	C5	GO_REGULATION_OF_HETEROTYPIC_CELL_CELL_ADHESION	2	2.29163e-09	0.0222359	0.00927194	0.539112	0.986278	0.997567	3.2726e-09	0.0246605	-0.0110802	0.538457	0.983583	0.997781
EQ PGS	C5	GO_PEPTIDYL_SERINE_DEPHOSPHORYLATION	2	1.66787e-08	0.0222359	-0.0443282	0.955388	0.962993	0.995329	3.02343e-09	0.0246605	0.0188737	0.954237	0.98422	0.998127
EQ PGS	C5	GO_NUCLEOSIDE_CATABOLIC_PROCESS	2	4.44959e-08	0.022236	0.0489404	0.645785	0.939591	0.995329	2.99883e-09	0.0246605	-0.0127055	0.645006	0.984284	0.998127
EQ PGS	C5	GO_CORNIFICATION	1	1.71421e-08	0.0222359	-0.0452751	0.962518	0.962483	0.995329	2.8241e-09	0.0246605	0.0183771	0.961358	0.984749	0.998416
EQ PGS	C5	GO_COENZYME_TRANSMEMBRANE_TRANSPORTER_ACTIVITY	1	6.67322e-08	0.022236	0.098627	1.06269	0.926056	0.995329	2.49294e-09	0.0246605	0.0190629	1.06141	0.985671	0.998892
EQ PGS	C5	GO_RETINA_MORPHOGENESIS_IN_CAMERA_TYPE_EYE	6	4.17604e-08	0.022236	0.0596055	0.811867	0.941474	0.995329	2.45751e-09	0.0246605	0.0144599	0.810898	0.985773	0.998892
EQ PGS	C5	GO_VACUOLE_ORGANIZATION	2	4.25104e-08	0.022236	0.0367766	0.496483	0.940951	0.995329	2.43397e-09	0.0246605	0.00880014	0.495884	0.985841	0.998892
EQ PGS	C5	GO_MAST_CELL_DIFFERENTIATION	1	1.51487e-08	0.0222359	0.00557223	0.126015	0.96473	0.995329	2.40084e-09	0.0246605	0.00221835	0.125862	0.985938	0.998892
EQ PGS	C5	GO_REGULATION_OF_STRESS_ACTIVATED_PROTEIN_KINASE_SIGNALING_CASCADE	8	1.04019e-08	0.0222359	0.0263549	0.719259	0.970771	0.99562	2.27762e-09	0.0246605	-0.0123327	0.718401	0.986303	0.999049
EQ PGS	C5	GO_REGULATION_OF_SMOOTH_MUSCLE_CELL_CHEMOTAXIS	2	1.13803e-09	0.0222359	0.00524598	0.432842	0.99033	0.997785	2.21435e-09	0.0246605	-0.00731772	0.432315	0.986495	0.999049
EQ PGS	C5	GO_NEGATIVE_REGULATION_OF_GASTRIC_ACID_SECRETION	1	6.25182e-09	0.0222359	0.0051298	0.180584	0.977338	0.99562	2.13086e-09	0.0246605	-0.00299492	0.180366	0.986752	0.999049
EQ PGS	C5	GO_HISTONE_H3_DEACETYLATION	3	4.03638e-08	0.022236	0.0591637	0.819671	0.942459	0.995329	2.11118e-09	0.0246605	0.0135312	0.818693	0.986813	0.999049
EQ PGS	C5	GO_MYOBLAST_FATE_COMMITMENT	1	9.46823e-08	0.022236	0.0857808	0.775955	0.911974	0.995329	1.96372e-09	0.0246605	-0.0123541	0.775031	0.987282	0.999342
EQ PGS	C5	GO_GLYCOPROTEIN_METABOLIC_PROCESS	26	5.44976e-08	0.022236	0.0681136	0.81213	0.93316	0.995329	1.90166e-09	0.0246605	0.012724	0.81116	0.987485	0.999365
EQ PGS	C5	GO_POSITIVE_REGULATION_OF_DNA_REPAIR	4	1.2597e-08	0.0222359	0.0252098	0.625196	0.967836	0.995329	1.77144e-09	0.0246605	-0.00945374	0.624438	0.987921	0.999624
EQ PGS	C5	GO_RESPONSE_TO_VIRUS	8	8.75422e-08	0.022236	0.0586875	0.5521	0.915345	0.995329	1.7036e-09	0.0246605	0.00818722	0.551443	0.988154	0.999678
EQ PGS	C5	GO_DIGESTIVE_SYSTEM_DEVELOPMENT	7	2.8963e-08	0.0222359	0.0534103	0.873542	0.951246	0.995329	1.58785e-09	0.0246605	0.0125058	0.872478	0.988564	0.999737
EQ PGS	C5	GO_LENS_DEVELOPMENT_IN_CAMERA_TYPE_EYE	1	3.78918e-08	0.022236	0.0576925	0.824949	0.944246	0.995329	1.58365e-09	0.0246605	0.0117948	0.823965	0.988579	0.999737
EQ PGS	C5	GO_GLOMERULAR_MESANGIAL_CELL_PROLIFERATION	1	2.84081e-09	0.0222359	0.012478	0.651635	0.984722	0.997479	1.53584e-09	0.0246605	0.009175	0.650851	0.988753	0.999737
EQ PGS	C5	GO_REGULATION_OF_LEUKOCYTE_MEDIATED_IMMUNITY	4	7.35481e-09	0.0222359	0.0233198	0.756867	0.97542	0.99562	1.45166e-09	0.0246605	0.0103604	0.755951	0.989065	0.999766
EQ PGS	C5	GO_MEMBRANE_REPOLARIZATION	4	3.15024e-10	0.0222359	-0.0024566	0.385251	0.994912	0.998881	1.37311e-09	0.0246605	-0.00512887	0.384784	0.989365	0.999766
EQ PGS	C5	GO_POSITIVE_REGULATION_OF_CARDIAC_MUSCLE_CELL_DIFFERENTIATION	1	3.67525e-08	0.022236	0.0566361	0.8223	0.945089	0.995329	1.35829e-09	0.0246605	0.0108883	0.821319	0.989423	0.999766
EQ PGS	C5	GO_CHROMOSOMAL_REGION	13	3.56642e-08	0.022236	0.0212733	0.313544	0.945907	0.995329	1.1571e-09	0.0246605	0.00383192	0.313169	0.990237	0.999766
EQ PGS	C5	GO_RESPONSE_TO_GONADOTROPIN	2	1.88686e-10	0.0222359	-0.00203183	0.411715	0.996062	0.999113	1.14619e-09	0.0246605	-0.00500785	0.411216	0.990284	0.999766
EQ PGS	C5	GO_CHROMOSOME_MOVEMENT_TOWARDS_SPINDLE_POLE	2	2.29113e-07	0.0222361	-0.16368	0.951809	0.863464	0.995329	1.01985e-09	0.0246605	-0.0109219	0.950777	0.990835	0.999766
EQ PGS	C5	GO_COFACTOR_TRANSMEMBRANE_TRANSPORTER_ACTIVITY	2	5.66911e-08	0.022236	0.0906515	1.05974	0.931831	0.995329	1.01103e-09	0.0246605	0.0121061	1.05845	0.990874	0.999766
EQ PGS	C5	GO_NEGATIVE_REGULATION_OF_WNT_SIGNALING_PATHWAY	11	1.82151e-08	0.0222359	0.0194071	0.400245	0.961327	0.995329	9.19702e-10	0.0246605	0.00436084	0.399756	0.991296	0.999766
EQ PGS	C5	GO_ENDOCRINE_HORMONE_SECRETION	2	2.37681e-08	0.0222359	0.0201936	0.364583	0.955829	0.995329	8.72699e-10	0.0246605	-0.00386959	0.364151	0.991522	0.999766
EQ PGS	C5	GO_POSITIVE_REGULATION_OF_LIPID_LOCALIZATION	2	5.04016e-08	0.022236	0.0484946	0.601245	0.935715	0.995329	8.27879e-10	0.0246605	0.0062153	0.600519	0.991742	0.999766
EQ PGS	C5	GO_RESPONSE_TO_ANESTHETIC	3	6.56972e-09	0.0222359	0.0169988	0.58375	0.976769	0.99562	7.57171e-10	0.0246605	-0.00577101	0.583046	0.992103	0.999766
EQ PGS	C5	GO_DEVELOPMENT_OF_PRIMARY_SEXUAL_CHARACTERISTICS	16	8.65251e-08	0.022236	0.0588995	0.557341	0.915837	0.995329	7.39461e-10	0.0246605	0.00544511	0.556669	0.992196	0.999766
EQ PGS	C5	GO_REGENERATION	12	2.11428e-08	0.0222359	0.0437287	0.837078	0.958338	0.995329	7.08816e-10	0.0246605	-0.00800679	0.836065	0.992359	0.999766
EQ PGS	C5	GO_DEFENSE_RESPONSE_TO_BACTERIUM	4	3.47094e-08	0.022236	0.0601259	0.898294	0.946635	0.995329	7.0634e-10	0.0246605	-0.00857778	0.897256	0.992372	0.999766
EQ PGS	C5	GO_LBD_DOMAIN_BINDING	1	4.32569e-08	0.022236	0.0784647	1.05009	0.940436	0.995329	6.97732e-10	0.0246605	0.00996541	1.04882	0.992419	0.999766
EQ PGS	C5	GO_CARDIAC_MUSCLE_CELL_MYOBLAST_DIFFERENTIATION	1	1.00185e-08	0.0222359	0.00476983	0.132642	0.971314	0.99562	6.89932e-10	0.0246605	0.00125173	0.132482	0.992461	0.999766
EQ PGS	C5	GO_CELL_FATE_COMMITMENT	12	3.03969e-09	0.0222359	0.0187509	0.946648	0.984197	0.997479	6.8397e-10	0.0246605	0.00889475	0.945505	0.992494	0.999766
EQ PGS	C5	GO_PROTEIN_COMPLEX_OLIGOMERIZATION	23	2.2684e-07	0.0222361	-0.160705	0.939181	0.864136	0.995329	6.80936e-10	0.0246605	-0.00880608	0.938162	0.992511	0.999766
EQ PGS	C5	GO_CAMERA_TYPE_EYE_MORPHOGENESIS	11	1.008e-08	0.0222359	-0.0177776	0.49286	0.971226	0.99562	6.27678e-10	0.0246605	0.00443635	0.492272	0.99281	0.999766
EQ PGS	C5	GO_RESPIRATORY_BURST	1	1.49628e-08	0.0222359	0.026819	0.610262	0.964947	0.995329	5.90878e-10	0.0246605	-0.00532954	0.609522	0.993024	0.999766
EQ PGS	C5	GO_BONE_MINERALIZATION	4	2.52394e-10	0.0222359	-0.0055917	0.979681	0.995446	0.998881	5.90694e-10	0.0246605	-0.00855437	0.978487	0.993025	0.999766
EQ PGS	C5	GO_PIRNA_METABOLIC_PROCESS	3	3.31938e-08	0.022236	0.0315138	0.481453	0.947811	0.995329	5.88068e-10	0.0246605	0.00419464	0.480872	0.99304	0.999766
EQ PGS	C5	GO_NEUROTROPHIN_TRK_RECEPTOR_SIGNALING_PATHWAY	2	1.05877e-08	0.0222359	-0.0190868	0.516314	0.970511	0.99562	5.36333e-10	0.0246605	0.004296	0.515698	0.993353	0.999766
EQ PGS	C5	GO_POST_EMBRYONIC_ANIMAL_MORPHOGENESIS	1	5.81394e-08	0.022236	0.0567483	0.655086	0.930968	0.995329	5.13567e-10	0.0246605	-0.00533365	0.654296	0.993496	0.999766
EQ PGS	C5	GO_MEMBRANE_INVAGINATION	1	1.69727e-09	0.0222359	0.00932595	0.630084	0.988191	0.997785	5.00529e-10	0.0246605	0.00506446	0.629313	0.993579	0.999766
EQ PGS	C5	GO_REGULATION_OF_HEMOPOIESIS	10	1.30806e-08	0.0222359	0.0220565	0.536788	0.967224	0.995329	4.66171e-10	0.0246605	-0.00416392	0.536139	0.993803	0.999766
EQ PGS	C5	GO_POSITIVE_REGULATION_OF_SMALL_GTPASE_MEDIATED_SIGNAL_TRANSDUCTION	5	9.56498e-10	0.0222359	-0.00665384	0.59884	0.991135	0.997785	4.56556e-10	0.0246605	-0.00459713	0.598119	0.993868	0.999766
EQ PGS	C5	GO_POSTSYNAPSE	55	8.83787e-10	0.0222359	-0.00429806	0.40242	0.991478	0.997949	4.46464e-10	0.0246605	0.0030549	0.401931	0.993936	0.999766
EQ PGS	C5	GO_POSITIVE_REGULATION_OF_ORGANELLE_ASSEMBLY	3	7.92651e-08	0.022236	0.0465531	0.460244	0.919433	0.995329	3.89366e-10	0.0246605	0.00326283	0.459688	0.994337	0.999766
EQ PGS	C5	GO_NEGATIVE_REGULATION_OF_CELLULAR_PROTEIN_CATABOLIC_PROCESS	2	9.61479e-10	0.0222359	0.00723511	0.649465	0.991112	0.997785	3.2496e-10	0.0246605	0.00420633	0.648688	0.994826	0.999766
EQ PGS	C5	GO_GLOMERULAR_MESANGIUM_DEVELOPMENT	1	2.23527e-10	0.0222359	-0.00345833	0.643846	0.995714	0.998953	2.57869e-10	0.0246605	-0.00371457	0.643069	0.995391	0.999766
EQ PGS	C5	GO_MYELOID_LEUKOCYTE_DIFFERENTIATION	5	1.45567e-08	0.0222359	0.0161403	0.372357	0.965426	0.995329	2.31202e-10	0.0246605	-0.00203416	0.37191	0.995636	0.999766
EQ PGS	C5	GO_L_SERINE_BIOSYNTHETIC_PROCESS	1	5.11876e-09	0.0222359	0.0163118	0.634601	0.979493	0.99562	2.18956e-10	0.0246605	-0.00337371	0.633836	0.995753	0.999766
EQ PGS	C5	GO_MORPHOGENESIS_OF_A_POLARIZED_EPITHELIUM	6	2.30838e-08	0.0222359	0.015674	0.287148	0.956469	0.995329	1.66669e-10	0.0246605	-0.00133188	0.286805	0.996295	0.999766
EQ PGS	C5	GO_MICROTUBULE_PLUS_END_BINDING	3	2.96671e-08	0.0222359	0.0656178	1.06039	0.950658	0.995329	1.63263e-10	0.0246605	-0.00486779	1.0591	0.996333	0.999766
EQ PGS	C5	GO_POSITIVE_REGULATION_OF_SECRETION	14	1.03807e-09	0.0222359	0.00403553	0.348633	0.990764	0.997785	1.44654e-10	0.0246605	-0.00150645	0.348206	0.996548	0.999766
EQ PGS	C5	GO_MUSCLE_ALPHA_ACTININ_BINDING	2	4.79308e-08	0.022236	0.0841465	1.06982	0.937307	0.995329	1.42763e-10	0.0246605	0.00459242	1.06852	0.996571	0.999766
EQ PGS	C5	GO_CAMP_METABOLIC_PROCESS	1	1.29006e-09	0.0222359	0.00361257	0.279958	0.989704	0.997785	1.3074e-10	0.0246605	0.00115007	0.27962	0.996718	0.999766
EQ PGS	C5	GO_DIENCEPHALON_DEVELOPMENT	3	1.69662e-10	0.0222359	0.00372394	0.795777	0.996266	0.999113	1.24013e-10	0.0246605	-0.00318385	0.794816	0.996804	0.999766
EQ PGS	C5	GO_GROWTH_PLATE_CARTILAGE_DEVELOPMENT	1	1.49677e-10	0.0222359	-0.00266763	0.606916	0.996493	0.999113	1.18685e-10	0.0246605	-0.0023755	0.606185	0.996873	0.999766
EQ PGS	C5	GO_REGULATION_OF_TRANSLATIONAL_ELONGATION	3	2.138e-08	0.0222359	0.0438938	0.835564	0.958105	0.995329	1.09936e-10	0.0246605	0.00314758	0.834555	0.996991	0.999766
EQ PGS	C5	GO_HEME_BIOSYNTHETIC_PROCESS	1	8.13896e-09	0.0222359	-0.0152793	0.471411	0.974144	0.99562	1.02648e-10	0.0246605	0.00171596	0.470847	0.997092	0.999766
EQ PGS	C5	GO_L_SERINE_METABOLIC_PROCESS	1	6.39819e-09	0.0222359	0.0181396	0.631217	0.977074	0.99562	1.00073e-10	0.0246605	-0.00226864	0.630456	0.997129	0.999766
EQ PGS	C5	GO_NEGATIVE_REGULATION_OF_SYNAPTIC_TRANSMISSION	6	6.79663e-10	0.0222359	0.00436848	0.466406	0.992527	0.998127	9.21763e-11	0.0246605	0.00160878	0.465837	0.997245	0.999766
EQ PGS	C5	GO_NEGATIVE_REGULATION_OF_HORMONE_SECRETION	7	3.10208e-08	0.0222359	0.0630701	0.99673	0.949546	0.995329	8.78521e-11	0.0246605	-0.00335647	0.995534	0.99731	0.999766
EQ PGS	C5	GO_BH_DOMAIN_BINDING	1	4.50096e-08	0.022236	0.0817942	1.07313	0.939244	0.995329	7.19848e-11	0.0246605	0.00327113	1.07182	0.997565	0.999766
EQ PGS	C5	GO_CARDIOCYTE_DIFFERENTIATION	15	2.72488e-08	0.0222359	0.0358778	0.604969	0.952709	0.995329	7.19763e-11	0.0246605	0.00184398	0.60424	0.997565	0.999766
EQ PGS	C5	GO_NEGATIVE_REGULATION_OF_OSTEOCLAST_DIFFERENTIATION	1	7.69277e-08	0.022236	0.0560801	0.562792	0.920625	0.995329	6.54591e-11	0.0246605	0.00163592	0.562113	0.997678	0.999766
EQ PGS	C5	GO_CORTICOTROPIN_RELEASING_HORMONE_RECEPTOR_BINDING	1	4.45487e-08	0.022236	0.0816465	1.07672	0.939555	0.995329	5.24158e-11	0.0246605	0.00280065	1.07541	0.997922	0.999766
EQ PGS	C5	GO_CHROMATIN_ASSEMBLY	3	9.53024e-09	0.0222359	-0.0177023	0.504728	0.972022	0.99562	4.67838e-11	0.0246605	-0.00124031	0.504116	0.998037	0.999766
EQ PGS	C5	GO_HYALURONIC_ACID_BINDING	2	9.567e-09	0.0222359	-0.031582	0.898735	0.971968	0.99562	4.02946e-11	0.0246605	0.00204972	0.897677	0.998178	0.999766
EQ PGS	C5	GO_SCF_DEPENDENT_PROTEASOMAL_UBIQUITIN_DEPENDENT_PROTEIN_CATABOLIC_PROCESS	2	2.67649e-08	0.0222359	0.0676331	1.15069	0.95313	0.995329	3.41413e-11	0.0246605	0.00241558	1.14929	0.998323	0.999766
EQ PGS	C5	GO_AXONOGENESIS_INVOLVED_IN_INNERVATION	2	4.61567e-09	0.0222359	0.00356004	0.145854	0.980527	0.995959	2.83917e-11	0.0246605	-0.000279218	0.145678	0.998471	0.999766
EQ PGS	C5	GO_GLUTAMATE_BIOSYNTHETIC_PROCESS	1	7.81883e-09	0.0222359	0.0199424	0.627749	0.974657	0.99562	2.71158e-11	0.0246605	-0.00117443	0.626993	0.998505	0.999766
EQ PGS	C5	GO_ATTACHMENT_OF_MITOTIC_SPINDLE_MICROTUBULES_TO_KINETOCHORE	1	2.1701e-07	0.0222361	-0.158901	0.94944	0.867085	0.995329	1.4977e-11	0.0246605	-0.00132028	0.948423	0.998889	0.999816
EQ PGS	C5	GO_BH3_DOMAIN_BINDING	1	4.16954e-08	0.022236	0.0791931	1.0795	0.941519	0.995329	1.42615e-11	0.0246605	0.00146463	1.07819	0.998916	0.999816
EQ PGS	C5	GO_REGULATION_OF_DOUBLE_STRAND_BREAK_REPAIR_VIA_HOMOLOGOUS_RECOMBINATION	1	8.66377e-11	0.0222359	0.00220054	0.658046	0.997332	0.999179	2.05991e-12	0.0246605	-0.000339292	0.657259	0.999588	0.999918
EQ PGS	C5	GO_NFAT_PROTEIN_BINDING	1	3.856e-08	0.022236	0.0763955	1.08288	0.943757	0.995329	2.03491e-12	0.0246605	-0.00055506	1.08157	0.999591	0.999918
EQ PGS	C5	GO_G_QUADRUPLEX_DNA_BINDING	1	3.856e-08	0.022236	0.0766493	1.08648	0.943757	0.995329	2.03497e-12	0.0246605	-0.000556904	1.08516	0.999591	0.999918
EQ PGS	C5	GO_AXON_DEVELOPMENT	54	2.80657e-08	0.0222359	0.0387486	0.643796	0.952006	0.995329	1.10755e-13	0.0246605	-7.6955e-05	0.643026	0.999905	0.999918
EQ PGS	C5	GO_REGULATION_OF_SYNAPSE_ASSEMBLY	13	6.11253e-10	0.0222359	-0.00825477	0.929341	0.992913	0.998127	8.10914e-14	0.0246605	9.50022e-05	0.928207	0.999918	0.999918

### Sheet: Table S5
Table S5. Two-sample Mendelian randomization testing the causal effect of EQ and PCL-17 using all SNPs contributing to the polygenic score for EQ (a), the full set of LD-independent EQ variants (b), using all SNPs contributing to the polygenic score for PCL-17 (c), and the full set of LD-independent PCL-17 variants (d).
Table S5a								Table S5b								Table S5c								Table S5d
EQ --> MVP PCL-17 at PT<1x10-5								EQ --> MVP PCL-17 at PT<1								MVP PCL-17 --> EQ at PT<1x10-4								MVP PCL-17 --> EQ at PT<1
(1) test for heterogenetiy among genetic instrument								(1) test for heterogenetiy among genetic instrument								(1) test for heterogenetiy among genetic instrument								(1) test for heterogenetiy among genetic instrument
exposure	outcome	method	Q	Q_df	Q_pval			exposure	outcome	method	Q	Q_df	Q_pval			exposure	outcome	method	Q	Q_df	Q_pval			exposure	outcome	method	Q	Q_df	Q_pval
EQ	PCL-17	MR Egger	4.48	15	0.996			EQ	PCL-17	MR Egger	2808.97	2361	3.71524e-10			PCL-17	EQ	MR Egger	290.401	235	0.008			PCL-17	EQ	MR Egger	2129.87	1912	0.000327
EQ	PCL-17	Inverse variance weighted	4.51	16	0.998			EQ	PCL-17	Inverse variance weighted	2811.29	2362	3.35886e-10			PCL-17	EQ	Inverse variance weighted	290.575	236	0.009			PCL-17	EQ	Inverse variance weighted	2131.02	1913	0.000325
(2) test for evidence of horizontal pleiotropy among genetic instrument								(2) test for evidence of horizontal pleiotropy among genetic instrument								(2) test for evidence of horizontal pleiotropy among genetic instrument								(2) test for evidence of horizontal pleiotropy among genetic instrument
exposure	outcome	egger_intercept	se	pval				exposure	outcome	egger_intercept	se	pval				exposure	outcome	egger_intercept	se	pval				exposure	outcome	egger_intercept	se	pval
EQ	PCL-17	0.00237	0.0135	0.863				EQ	PCL-17	0.00568667	0.00407215	0.162701				PCL-17	EQ	0.009	0.023	0.708				PCL-17	EQ	0.009	0.008	0.31
(3) test causal effect of exposure on outcome								(3) outliers removed based on 95% confidence interval of effect size								(3) outliers removed based on 95% confidence interval of effect size								(3) outliers removed based on 95% confidence interval of effect size
exposure	outcome	method	nsnp	b	se	pval
EQ	PCL-17	MR Egger	17	0.00247901	0.020278	0.904323		(4) retest for heterogenetiy among genetic instrument								(4) retest for heterogenetiy among genetic instrument								(4) retest for heterogenetiy among genetic instrument
EQ	PCL-17	Weighted Median	17	0.00176303	0.0118098	0.881328		exposure	outcome	method	Q	Q_df	Q_pval			exposure	outcome	method	Q	Q_df	Q_pval			exposure	outcome	method	Q	Q_df	Q_pval
EQ	PCL-17	IVW	17	0.000733046	0.00874599	0.933203		EQ	PCL-17	MR Egger	1318.95	2198	1			PCL-17	EQ	MR Egger	178.97	217	0.972			PCL-17	EQ	MR Egger	1437.91	1798	1
EQ	PCL-17	Simple Mode	17	0.00811557	0.0189039	0.673425		EQ	PCL-17	Inverse variance weighted	1814.45	2199	1			PCL-17	EQ	Inverse variance weighted	178.97	218	0.975			PCL-17	EQ	Inverse variance weighted	1737.93	1799	1
EQ	PCL-17	Weighted Mode	17	0.000181711	0.0182898	0.992196
EQ	PCL-17	Robust Adjusted Profile Score (RAPS)	17	0.000741636	0.00910196	0.93506		(5) retest for evidence of horizontal pleiotropy among genetic instrument								(5) retest for evidence of horizontal pleiotropy among genetic instrument								(5) retest for evidence of horizontal pleiotropy among genetic instrument
								exposure	outcome	egger_intercept	se	pval				exposure	outcome	egger_intercept	se	pval				exposure	outcome	egger_intercept	se	pval
								EQ	PCL-17	0.00274925	0.00388782	0.479551				PCL-17	EQ	-3.3e-05	0.022	0.999				PCL-17	EQ	0.001	0.008	0.877
								(6) test causal effect of exposure on outcome								(6) test causal effect of exposure on outcome								(6) test causal effect of exposure on outcome
								exposure	outcome	method	nsnp	b	se	pval		exposure	outcome	method	nsnp	b	se	pval		exposure	outcome	method	nsnp	b	se	pval
								EQ	PCL-17	MR Egger	2200	0.00064973	0.00744257	0.930442		PCL-17	EQ	MR Egger	219	0.03	0.077	0.697		PCL-17	EQ	MR Egger	1800	0.007	0.031	0.816
								EQ	PCL-17	Weighted Median	2200	0.0096293	0.00784697	0.219771		PCL-17	EQ	Weighted Median	219	0.047	0.04	0.242		PCL-17	EQ	Weighted Median	1800	0.001	0.023	0.955
								EQ	PCL-17	IVW	2200	0.00493471	0.00432132	0.253476		PCL-17	EQ	IVW	219	0.03	0.027	0.268		PCL-17	EQ	IVW	1800	0.011	0.015	0.462
								EQ	PCL-17	Simple Mode	2200	0.0283318	1.18143	0.98087		PCL-17	EQ	Simple Mode	219	0.225	0.13	0.085		PCL-17	EQ	Simple Mode	1800	0.307	23.1	0.989
								EQ	PCL-17	Weighted Mode	2200	0.0283318	1.16505	0.980601		PCL-17	EQ	Weighted Mode	219	0.225	0.132	0.089		PCL-17	EQ	Weighted Mode	1800	0.308	25.3	0.99
								EQ	PCL-17	Robust Adjusted Profile Score (RAPS)	2200	0.00618802	0.00522496	0.236287		PCL-17	EQ	Robust Adjusted Profile Score (RAPS)	219	0.032	0.029	0.269		PCL-17	EQ	Robust Adjusted Profile Score (RAPS)	1800	0.014	0.018	0.458

### Sheet: Table S6
Table S6. The univariable and multivariable effects of EQPGS, autismPGS, depressionPGS, GAD-2PGS, and PCL-17PGS on PCL-6 in the context of broad traumatic experience reporting.
Model	Outcome	Independent Variable	Covariates	Covaried for Number of Traumas Endorsed				Among Participants w/ No Trauma Endorsement				Among Participants w/ Any Trauma Endorsement
				Beta	s.e.	Z-score	P-value	Beta	s.e.	Z-score	P-value	Beta	s.e.	Z-score	P-value
Univariable	PCL-6	EQPGS	Baseline*	0.847	0.205	4.142	3.44e-05	0.6964	0.3888	1.7912	0.0733	0.924	0.281	3.285	0.00102
Univariable	PCL-6	ASDPGS	Baseline*	0.453	0.131	3.453	0.000554	0.161	0.186	0.867	0.3861	0.637	0.18	3.533	0.000412
Univariable	PCL-6	PCL-17PGS	Baseline*	19.243	3.417	5.632	1.78e-08	8.703	4.335	1.8	0.07184	33.72	4.69	7.19	6.53e-13
Univariable	PCL-6	DepressionPGS	Baseline*	734.47	77.58	9.468	2.85e-21	685.4	110.2	6223	4.93e-10	948.85	106.31	8.925	4.46e-19
Univariable	PCL-6	GAD-2PGS	Baseline*	3006.86	330.19	9.106	8.55e-20	1208	468.6	2.578	0.00995	4675	452.6	10.329	5.21e-25
Multivariable	PCL-6	EQPGS	Baseline* + ASDPGS + PCL-17PGS + depressionPGS + GAD-2PGS	0.845	0.204	4.136	3.54e-05	0.6997	0.3886	1.8006	0.0718	0.917	0.281	3.264	0.001099
Multivariable	PCL-6	ASDPGS	Baseline* + EQPGS + PCL-17PGS + depressionPGS + GAD-2PGS	0.434	0.131	3.309	0.000937	0.151	0.186	0.812	0.417	0.603	0.18	3.349	0.00812
Multivariable	PCL-6	PCL-17PGS	Baseline* + ASDPGS + EQPGS + depressionPGS + GAD-2PGS	15.4	3.44	4.483	7.36e-06	7.104	4.86	1.461	0.144	4308	455	9.464	2.96e-21
Multivariable	PCL-6	DepressionPGS	Baseline* + ASDPGS + PCL-17PGS + EQPGS + GAD-2PGS	720.467	77.55	9.29	1.542e-20	679.2	110.2	6.165	7.11e-10	926.4	106.2	8.72	2.78e-18
Multivariable	PCL-6	GAD-2PGS	Baseline* + ASDPGS + PCL-17PGS + depressionPGS + EQPGS	2785.35	332.09	8.387	4.99e-17	1073	471.2	2.278	0.0227	27.8	4.72	5.884	4.02e-09
*Baseline model covariates were age, sex, age×sex, and the first ten within-ancestry principal components

### Sheet: Table S7
	Table S7. The univariable and multivariable effects of EQPGS on PCL-6 in UKB participants who endorsed the given traumatic experience. The prevalence of each trauma is reported; the prevalence of Field IDs 20489, 20522, 20525, and 20491 reflect those who reported "no" as this response indicates the traumatic experience associated with these questions.
Outcome	Trauma (Binned as "ever" versus "never")	UKB Field ID	% Endorsing Trauma*	EQPRS Univariable Effect					EQPRS Effect Covaried for ASDPRS, PCL-17PRS, depressionPRS, GAD-2PRS, and number of endorsed traumas
				Beta	s.e.	Z-score	P-value	FDR Q-value	Beta	s.e.	Z-score	P-value
PCL-6	Felt hated by family member a a child	20487	14.47	2.32715	0.762153	3.053	0.002266	0.036256	2.04	0.727	2.803	0.005
PCL-6	Physically abused by family as a child	20488	17.69	0.892858	0.626627	1.425	0.15421	0.274151	-	-	-	-
PCL-6	Sexually molested as a child	20490	8.09	1.27463	0.96588	1.32	0.187	0.2992	-	-	-	-
PCL-6	Physical violence by partner or ex-partner as an adult	20523	12.25	0.983202	0.777273	1.265	0.20591	0.299505	-	-	-	-
PCL-6	Sexual interference by partner or ex-partner without consent as an adult	20524	5.34	2.86101	1.24617	2.296	0.0217	0.115733	-	-	-	-
PCL-6	Been in a serious accident believed to be life threatening	20526	9.27	1.24609	0.826556	1.508	0.131692	0.274151	-	-	-	-
PCL-6	Been involved in combat or exposed to war-zone	20527	3.26	-1.44646	1.31216	-1.102	0.270374	0.332768	-	-	-	-
PCL-6	Diagnosed with life-threatening illness	20528	16.15	0.571167	0.587324	0.972	0.330818	0.352873	-	-	-	-
PCL-6	Victim of physically violent crime	20529	17.96	1.19711	0.579808	2.065	0.038967	0.155868	-	-	-	-
PCL-6	Witnessed sudden violent death	20530	13.19	1.05434	0.687751	1.533	0.1253	0.274151	-	-	-	-
PCL-6	Victim of sexual assault	20531	14.17	1.69401	0.7262	2.333	0.01967	0.115733	-	-	-	-
PCL-6	Felt loved as a child*	20489	1.29	-3.69257	3.32111	-1.112	0.2664	0.332768	-	-	-	-
PCL-6	Been in a confiding relationship as an adult*	20522	8.22	1.32594	0.822774	1.612	0.1071	0.274151	-	-	-	-
PCL-6	Able to pay rent/mortgage as an adult*	20525	3.34	1.27577	1.29614	0.984	0.325	0.352873	-	-	-	-
PCL-6	Someone to take to doctor when needed as a child*	20491	1.92	-0.17216	1.83929	-0.094	0.925434	0.925434	-	-	-	-
PCL-6	Belittlement by partner or ex-partner as an adult	20521	23.98	0.41366	0.279644	1.47924	0.139	0.274151	-	-	-	-
*Prevalence of Field IDs 20489, 20522, 20525, and 20491 reflect those who reported "no" as this response indicates the traumatic experience associated with these questions

### Sheet: Table S8
Table S8. Generalized linear model of endorsing “feeling hated as a child” among (a) all participants and (b) in the highest and lowest deciles of EQPGS.
(A)										(B)
glm(formula = hated_child ~ abused_child +											lowest decile				highest decile
molest_child + violence_adult + interference_adult +											beta	se	z	p	beta	se	z	p	zdiff
accident + combat + illness +										abused_child	1.60698	0.098724	16.278	< 2e-16	1.72984	0.096759	17.878	< 2e-16	0.888795
physically_vio_crime + witness + vic_sex_assault +										molest_child	0.362857	0.147956	2.452	0.014188	0.365967	0.146432	2.499	0.012446	0.01494
loved_child + confiding_adult + doctor_child +										violence_adult	-0.023661	0.130299	-0.182	0.855904	0.081184	0.127536	0.637	0.524413	0.575037
rent_adult + belittle + depressed + distant +										interference_adult	0.249907	0.166156	1.504	0.132569	0.303118	0.166121	1.825	0.06805	0.226473
avoidance + irritable + repeated_thoughts + upset + ptsd +										accident	0.318829	0.132714	2.402	0.016289	0.301038	0.132105	2.279	0.022681	-0.0950091
income + deprivation index + educational qualifications + neuroticism score +										combat	0.062034	0.221232	0.28	0.779168	0.190807	0.224414	0.85	0.395189	0.408638
SEX + AGE + SEXAGE + PC1 + PC2 + PC3 + PC4 + PC5 + PC6 +										illness	0.128466	0.121472	1.058	0.290246	0.223237	0.115988	1.925	0.054273	0.564266
PC7 + PC8 + PC9 + PC10, family = "binomial", data = empathizing_analysis)										physically_vio_crime	0.17554	0.111466	1.575	0.115296	0.131444	0.110463	1.19	0.234073	-0.280993
										witness	0.047793	0.124165	0.385	0.700302	-0.045001	0.125039	-0.36	0.718927	-0.526596
Coefficients:										vic_sex_assault	0.151174	0.133923	1.129	0.258976	0.129406	0.127543	1.015	0.310296	-0.117703
	Estimate	Std. Error	z value	Pr(>|z|)						loved_child_20489	-1.92432	0.352489	-5.459	4.78e-08	-1.60631	0.335546	-4.787	1.69e-06	0.65345
(Intercept)	-0.416542	0.428822	-0.971	0.331368						confiding_adult	-0.034269	0.019	-1.80363	0.071	-0.472722	0.176031	-2.685	0.007243	-2.47639
abused_child	1.57366	0.03085	51.011	2e-16						doctor_child	-0.214665	0.357814	-0.6	0.548551	-0.44513	0.308378	-1.443	0.148892	-0.487897
molest_child	0.423439	0.046932	9.022	2e-16						rent_adult	0.072337	0.298081	0.243	0.808257	0.237122	0.322481	0.735	0.462153	0.375243
violence_adult	0.059977	0.040278	1.489	0.136473						belittle	0.403338	0.10819	3.728	0.000193	0.379438	0.104119	3.644	0.000268	-0.159171
interference_adult	0.25211	0.052016	4.847	1.25e-06						depressed	0.012682	0.075997	0.167	0.867468	-0.05079	0.074617	-0.681	0.496077	-0.595955
accident	0.30403	0.042364	7.177	7.15e-13						distant	0.128456	0.062487	2.056	0.039809	0.092385	0.05965	1.549	0.121434	-0.41755
combat	0.153926	0.073128	2.105	0.035301						avoidance	0.066654	0.060441	1.103	0.270114	0.077038	0.056682	1.359	0.174104	0.125318
illness	0.104377	0.037403	2.791	0.005261						irritable	0.068577	0.071685	0.957	0.338746	0.114128	0.06717	1.699	0.089301	0.463684
physically_vio_crime	0.159395	0.035319	4.513	6.39e-06						repeated_thoughts	0.097223	0.061667	1.577	0.114892	-0.009549	0.060393	-0.158	0.874361	-1.23702
witness	0.086312	0.039059	2.21	0.027119						upset	-0.070775	0.06864	-1.031	0.302493	-0.08605	0.06675	-1.289	0.197354	-0.159539
vic_sex_assault	0.182573	0.041117	4.44	8.98e-06						ptsd	0.184059	0.175609	1.048	0.294582	0.283325	0.165343	1.714	0.086609	0.411553
loved_child_20489	-1.6819	0.105883	-15.884	2e-16						income	-0.082231	0.04494	-1.83	0.067284	-0.079908	0.044161	-1.809	0.070377	0.0368693
confiding_adult	-0.115405	0.059449	-1.941	0.052229						deprivation index	0.032157	0.016481	1.951	0.051042	0.030456	0.016574	1.838	0.066127	-0.0727747
doctor_child	-0.439702	0.108515	-4.052	5.08e-05						educational qualifications	-0.054967	0.034055	-1.614	0.106511	-0.081194	0.034282	-2.368	0.017866	-0.542757
rent_adult	-0.00807	0.090973	-0.089	0.929311						neuroticism score	0.059861	0.015635	3.829	0.000129	0.049336	0.0152	3.246	0.001171	-0.48267
belittle	0.427648	0.033522	12.757	2e-16						Sex	0.937215	0.709466	1.321	0.186497	-0.063691	0.67847	-0.094	0.925209	-1.0196
depressed	0.015678	0.023775	0.659	0.509628						Age	0.006009	0.02207	0.272	0.785401	-0.024552	0.02066	-1.188	0.23468	-1.01091
distant	0.199422	0.019303	10.331	2e-16						Sex x Age	-0.010665	0.012861	-0.829	0.40698	0.004548	0.012268	0.371	0.710856	0.855921
avoidance	0.058321	0.018494	3.154	0.001613
irritable	0.080044	0.02178	3.675	0.000238
repeated_thoughts	0.051013	0.01949	2.617	0.00886
upset	0.026611	0.021484	1.239	0.215475
ptsd	0.037149	0.05428	0.684	0.493728
income	-0.022432	0.01395	-1.608	0.107828
deprivation index	0.019637	0.005258	3.735	0.000188
educational qualifications	-0.038396	0.010537	-3.644	0.000268
neuroticism score	0.043898	0.00485	9.052	2e-16
Sex	0.172938	0.219541	0.788	0.430858
Age	-0.015609	0.006777	-2.303	0.021264
Sex x Age	0.00206	0.003967	0.519	0.603545
PC1	0.153701	5.18221	0.03	0.976339
PC2	1.8258	5.19393	0.352	0.725194
PC3	0.140275	5.14376	0.027	0.978244
PC4	-12.7494	5.31717	-2.398	0.016495
PC5	-8.37516	5.23422	-1.6	0.109581
PC6	0.363655	5.20535	0.07	0.944304
PC7	-11.0106	5.21762	-2.11	0.034834
PC8	3.99365	5.16377	0.773	0.439287
PC9	3.72814	5.16821	0.721	0.470689
PC10	2.8771	5.18141	0.555	0.578707

### Sheet: Table S9
Predicted Probability of PTSD	95% confidence interval	Felt Hated as a Child	Standardized EQ PRS		Fixed Covariate Values
0.0404	0.03314 - 0.04916	Never	-10.4834		mean N traumas endorsed = 1.46
0.0408	0.03363 - 0.04943	Never	-10.2336		mean age = 56.21
0.04121	0.03412 - 0.04969	Never	-9.98386		mean PCL-17 PRS = -0.08306
0.04162	0.03462 - 0.04996	Never	-9.73409		mean MDD PRS = -0.01805
0.04204	0.03513 - 0.05023	Never	-9.48431		mean GAD-2 PRS = -0.00028
0.04246	0.03565 - 0.0505	Never	-9.23454		mean autism PRS = 0.44306
0.04288	0.03617 - 0.05077	Never	-8.98476		sex ratio 50:50
0.04331	0.0367 - 0.05104	Never	-8.73499		mean PC1 = 9.730e-9
0.04374	0.03724 - 0.05132	Never	-8.48522		mean PC2 = -4.064e-9
0.04418	0.03778 - 0.05159	Never	-8.23544		mean PC3 = -3.053e-9
0.04462	0.03833 - 0.05187	Never	-7.98567		mean PC4 = -1.145e-8
0.04506	0.03889 - 0.05215	Never	-7.73589		mean PC5 = 2.438e-8
0.04551	0.03946 - 0.05243	Never	-7.48612		mean PC6 = -1.935e-8
0.04596	0.04003 - 0.05272	Never	-7.23634		mean PC7 = -1.580e-10
0.04642	0.04062 - 0.053	Never	-6.98657		mean PC8 = -2.555e-8
0.04688	0.04121 - 0.05329	Never	-6.73679		mean PC9 = -3.421e-8
0.04734	0.0418 - 0.05358	Never	-6.48702		mean PC10 = -4.438e-9
0.04781	0.04241 - 0.05387	Never	-6.23725
0.04829	0.04302 - 0.05416	Never	-5.98747
0.04877	0.04364 - 0.05446	Never	-5.7377
0.04925	0.04427 - 0.05476	Never	-5.48792
0.04974	0.04491 - 0.05506	Never	-5.23815
0.05023	0.04556 - 0.05536	Never	-4.98837
0.05073	0.04621 - 0.05567	Never	-4.7386
0.05123	0.04687 - 0.05598	Never	-4.48883
0.05174	0.04753 - 0.05629	Never	-4.23905
0.05225	0.04821 - 0.05661	Never	-3.98928
0.05276	0.04889 - 0.05693	Never	-3.7395
0.05328	0.04958 - 0.05725	Never	-3.48973
0.05381	0.05027 - 0.05758	Never	-3.23995
0.05434	0.05097 - 0.05792	Never	-2.99018
0.05488	0.05168 - 0.05826	Never	-2.74041
0.05542	0.05239 - 0.05861	Never	-2.49063
0.05596	0.0531 - 0.05897	Never	-2.24086
0.05651	0.05381 - 0.05934	Never	-1.99108
0.05707	0.05453 - 0.05972	Never	-1.74131
0.05763	0.05523 - 0.06012	Never	-1.49153
0.0582	0.05594 - 0.06054	Never	-1.24176
0.05877	0.05663 - 0.06098	Never	-0.991985
0.05934	0.0573 - 0.06145	Never	-0.74221
0.05992	0.05796 - 0.06196	Never	-0.492436
0.06051	0.05858 - 0.0625	Never	-0.242661
0.0611	0.05918 - 0.06308	Never	0.00711289
0.0617	0.05975 - 0.06371	Never	0.256887
0.0623	0.06028 - 0.06439	Never	0.506662
0.06291	0.06078 - 0.06511	Never	0.756436
0.06353	0.06126 - 0.06587	Never	1.00621
0.06415	0.06171 - 0.06667	Never	1.25598
0.06477	0.06214 - 0.0675	Never	1.50576
0.0654	0.06256 - 0.06837	Never	1.75553
0.06604	0.06297 - 0.06925	Never	2.00531
0.06668	0.06336 - 0.07016	Never	2.25508
0.06733	0.06375 - 0.0711	Never	2.50486
0.06799	0.06413 - 0.07205	Never	2.75463
0.06865	0.06451 - 0.07302	Never	3.00441
0.06931	0.06489 - 0.07401	Never	3.25418
0.06998	0.06526 - 0.07502	Never	3.50395
0.07066	0.06563 - 0.07605	Never	3.75373
0.07135	0.066 - 0.07709	Never	4.0035
0.07204	0.06637 - 0.07815	Never	4.25328
0.07273	0.06673 - 0.07923	Never	4.50305
0.07344	0.0671 - 0.08032	Never	4.75283
0.07414	0.06747 - 0.08142	Never	5.0026
0.07486	0.06784 - 0.08255	Never	5.25237
0.07558	0.0682 - 0.08369	Never	5.50215
0.07631	0.06857 - 0.08484	Never	5.75192
0.07704	0.06894 - 0.08601	Never	6.0017
0.07778	0.06931 - 0.0872	Never	6.25147
0.07853	0.06968 - 0.0884	Never	6.50125
0.07929	0.07005 - 0.08962	Never	6.75102
0.08005	0.07043 - 0.09085	Never	7.00079
0.08081	0.0708 - 0.0921	Never	7.25057
0.08159	0.07118 - 0.09337	Never	7.50034
0.08237	0.07155 - 0.09465	Never	7.75012
0.08315	0.07193 - 0.09595	Never	7.99989
0.08395	0.07231 - 0.09727	Never	8.24967
0.08475	0.07269 - 0.0986	Never	8.49944
0.08556	0.07307 - 0.09995	Never	8.74922
0.08637	0.07346 - 0.10131	Never	8.99899
0.08719	0.07384 - 0.1027	Never	9.24876
0.0404	0.03314 - 0.04916	Never	-10.4834
0.0408	0.03363 - 0.04943	Never	-10.2336
0.04121	0.03412 - 0.04969	Never	-9.98386
0.04162	0.03462 - 0.04996	Never	-9.73409
0.04204	0.03513 - 0.05023	Never	-9.48431
0.04246	0.03565 - 0.0505	Never	-9.23454
0.04288	0.03617 - 0.05077	Never	-8.98476
0.04331	0.0367 - 0.05104	Never	-8.73499
0.04374	0.03724 - 0.05132	Never	-8.48522
0.04418	0.03778 - 0.05159	Never	-8.23544
0.04462	0.03833 - 0.05187	Never	-7.98567
0.04506	0.03889 - 0.05215	Never	-7.73589
0.04551	0.03946 - 0.05243	Never	-7.48612
0.04596	0.04003 - 0.05272	Never	-7.23634
0.04642	0.04062 - 0.053	Never	-6.98657
0.04688	0.04121 - 0.05329	Never	-6.73679
0.04734	0.0418 - 0.05358	Never	-6.48702
0.04781	0.04241 - 0.05387	Never	-6.23725
0.04829	0.04302 - 0.05416	Never	-5.98747
0.04877	0.04364 - 0.05446	Never	-5.7377
0.04925	0.04427 - 0.05476	Never	-5.48792
0.04974	0.04491 - 0.05506	Never	-5.23815
0.05023	0.04556 - 0.05536	Never	-4.98837
0.05073	0.04621 - 0.05567	Never	-4.7386
0.05123	0.04687 - 0.05598	Never	-4.48883
0.05174	0.04753 - 0.05629	Never	-4.23905
0.05225	0.04821 - 0.05661	Never	-3.98928
0.05276	0.04889 - 0.05693	Never	-3.7395
0.05328	0.04958 - 0.05725	Never	-3.48973
0.05381	0.05027 - 0.05758	Never	-3.23995
0.05434	0.05097 - 0.05792	Never	-2.99018
0.05488	0.05168 - 0.05826	Never	-2.74041
0.05542	0.05239 - 0.05861	Never	-2.49063
0.05596	0.0531 - 0.05897	Never	-2.24086
0.05651	0.05381 - 0.05934	Never	-1.99108
0.05707	0.05453 - 0.05972	Never	-1.74131
0.05763	0.05523 - 0.06012	Never	-1.49153
0.0582	0.05594 - 0.06054	Never	-1.24176
0.05877	0.05663 - 0.06098	Never	-0.991985
0.05934	0.0573 - 0.06145	Never	-0.74221
0.05992	0.05796 - 0.06196	Never	-0.492436
0.06051	0.05858 - 0.0625	Never	-0.242661
0.0611	0.05918 - 0.06308	Never	0.00711289
0.0617	0.05975 - 0.06371	Never	0.256887
0.0623	0.06028 - 0.06439	Never	0.506662
0.06291	0.06078 - 0.06511	Never	0.756436
0.06353	0.06126 - 0.06587	Never	1.00621
0.06415	0.06171 - 0.06667	Never	1.25598
0.06477	0.06214 - 0.0675	Never	1.50576
0.0654	0.06256 - 0.06837	Never	1.75553
0.06604	0.06297 - 0.06925	Never	2.00531
0.06668	0.06336 - 0.07016	Never	2.25508
0.06733	0.06375 - 0.0711	Never	2.50486
0.06799	0.06413 - 0.07205	Never	2.75463
0.06865	0.06451 - 0.07302	Never	3.00441
0.06931	0.06489 - 0.07401	Never	3.25418
0.06998	0.06526 - 0.07502	Never	3.50395
0.07066	0.06563 - 0.07605	Never	3.75373
0.07135	0.066 - 0.07709	Never	4.0035
0.07204	0.06637 - 0.07815	Never	4.25328
0.07273	0.06673 - 0.07923	Never	4.50305
0.07344	0.0671 - 0.08032	Never	4.75283
0.07414	0.06747 - 0.08142	Never	5.0026
0.07486	0.06784 - 0.08255	Never	5.25237
0.07558	0.0682 - 0.08369	Never	5.50215
0.07631	0.06857 - 0.08484	Never	5.75192
0.07704	0.06894 - 0.08601	Never	6.0017
0.07778	0.06931 - 0.0872	Never	6.25147
0.07853	0.06968 - 0.0884	Never	6.50125
0.07929	0.07005 - 0.08962	Never	6.75102
0.08005	0.07043 - 0.09085	Never	7.00079
0.08081	0.0708 - 0.0921	Never	7.25057
0.08159	0.07118 - 0.09337	Never	7.50034
0.08237	0.07155 - 0.09465	Never	7.75012
0.08315	0.07193 - 0.09595	Never	7.99989
0.08395	0.07231 - 0.09727	Never	8.24967
0.08475	0.07269 - 0.0986	Never	8.49944
0.08556	0.07307 - 0.09995	Never	8.74922
0.08637	0.07346 - 0.10131	Never	8.99899
0.08719	0.07384 - 0.1027	Never	9.24876
0.0404	0.03314 - 0.04916	Never	-10.4834
0.0408	0.03363 - 0.04943	Never	-10.2336
0.04121	0.03412 - 0.04969	Never	-9.98386
0.04162	0.03462 - 0.04996	Never	-9.73409
0.04204	0.03513 - 0.05023	Never	-9.48431
0.04246	0.03565 - 0.0505	Never	-9.23454
0.04288	0.03617 - 0.05077	Never	-8.98476
0.04331	0.0367 - 0.05104	Never	-8.73499
0.04374	0.03724 - 0.05132	Never	-8.48522
0.04418	0.03778 - 0.05159	Never	-8.23544
0.04462	0.03833 - 0.05187	Never	-7.98567
0.04506	0.03889 - 0.05215	Never	-7.73589
0.04551	0.03946 - 0.05243	Never	-7.48612
0.04596	0.04003 - 0.05272	Never	-7.23634
0.04642	0.04062 - 0.053	Never	-6.98657
0.04688	0.04121 - 0.05329	Never	-6.73679
0.04734	0.0418 - 0.05358	Never	-6.48702
0.04781	0.04241 - 0.05387	Never	-6.23725
0.04829	0.04302 - 0.05416	Never	-5.98747
0.04877	0.04364 - 0.05446	Never	-5.7377
0.04925	0.04427 - 0.05476	Never	-5.48792
0.04974	0.04491 - 0.05506	Never	-5.23815
0.05023	0.04556 - 0.05536	Never	-4.98837
0.05073	0.04621 - 0.05567	Never	-4.7386
0.05123	0.04687 - 0.05598	Never	-4.48883
0.05174	0.04753 - 0.05629	Never	-4.23905
0.05225	0.04821 - 0.05661	Never	-3.98928
0.05276	0.04889 - 0.05693	Never	-3.7395
0.05328	0.04958 - 0.05725	Never	-3.48973
0.05381	0.05027 - 0.05758	Never	-3.23995
0.05434	0.05097 - 0.05792	Never	-2.99018
0.05488	0.05168 - 0.05826	Never	-2.74041
0.05542	0.05239 - 0.05861	Never	-2.49063
0.05596	0.0531 - 0.05897	Never	-2.24086
0.05651	0.05381 - 0.05934	Never	-1.99108
0.05707	0.05453 - 0.05972	Never	-1.74131
0.05763	0.05523 - 0.06012	Never	-1.49153
0.0582	0.05594 - 0.06054	Never	-1.24176
0.05877	0.05663 - 0.06098	Never	-0.991985
0.05934	0.0573 - 0.06145	Never	-0.74221
0.05992	0.05796 - 0.06196	Never	-0.492436
0.06051	0.05858 - 0.0625	Never	-0.242661
0.0611	0.05918 - 0.06308	Never	0.00711289
0.0617	0.05975 - 0.06371	Never	0.256887
0.0623	0.06028 - 0.06439	Never	0.506662
0.06291	0.06078 - 0.06511	Never	0.756436
0.06353	0.06126 - 0.06587	Never	1.00621
0.06415	0.06171 - 0.06667	Never	1.25598
0.06477	0.06214 - 0.0675	Never	1.50576
0.0654	0.06256 - 0.06837	Never	1.75553
0.06604	0.06297 - 0.06925	Never	2.00531
0.06668	0.06336 - 0.07016	Never	2.25508
0.06733	0.06375 - 0.0711	Never	2.50486
0.06799	0.06413 - 0.07205	Never	2.75463
0.06865	0.06451 - 0.07302	Never	3.00441
0.06931	0.06489 - 0.07401	Never	3.25418
0.06998	0.06526 - 0.07502	Never	3.50395
0.07066	0.06563 - 0.07605	Never	3.75373
0.07135	0.066 - 0.07709	Never	4.0035
0.07204	0.06637 - 0.07815	Never	4.25328
0.07273	0.06673 - 0.07923	Never	4.50305
0.07344	0.0671 - 0.08032	Never	4.75283
0.07414	0.06747 - 0.08142	Never	5.0026
0.07486	0.06784 - 0.08255	Never	5.25237
0.07558	0.0682 - 0.08369	Never	5.50215
0.07631	0.06857 - 0.08484	Never	5.75192
0.07704	0.06894 - 0.08601	Never	6.0017
0.07778	0.06931 - 0.0872	Never	6.25147
0.07853	0.06968 - 0.0884	Never	6.50125
0.07929	0.07005 - 0.08962	Never	6.75102
0.08005	0.07043 - 0.09085	Never	7.00079
0.08081	0.0708 - 0.0921	Never	7.25057
0.08159	0.07118 - 0.09337	Never	7.50034
0.08237	0.07155 - 0.09465	Never	7.75012
0.08315	0.07193 - 0.09595	Never	7.99989
0.08395	0.07231 - 0.09727	Never	8.24967
0.08475	0.07269 - 0.0986	Never	8.49944
0.08556	0.07307 - 0.09995	Never	8.74922
0.08637	0.07346 - 0.10131	Never	8.99899
0.08719	0.07384 - 0.1027	Never	9.24876
0.0404	0.03314 - 0.04916	Never	-10.4834
0.0408	0.03363 - 0.04943	Never	-10.2336
0.04121	0.03412 - 0.04969	Never	-9.98386
0.04162	0.03462 - 0.04996	Never	-9.73409
0.04204	0.03513 - 0.05023	Never	-9.48431
0.04246	0.03565 - 0.0505	Never	-9.23454
0.04288	0.03617 - 0.05077	Never	-8.98476
0.04331	0.0367 - 0.05104	Never	-8.73499
0.04374	0.03724 - 0.05132	Never	-8.48522
0.04418	0.03778 - 0.05159	Never	-8.23544
0.04462	0.03833 - 0.05187	Never	-7.98567
0.04506	0.03889 - 0.05215	Never	-7.73589
0.04551	0.03946 - 0.05243	Never	-7.48612
0.04596	0.04003 - 0.05272	Never	-7.23634
0.04642	0.04062 - 0.053	Never	-6.98657
0.04688	0.04121 - 0.05329	Never	-6.73679
0.04734	0.0418 - 0.05358	Never	-6.48702
0.04781	0.04241 - 0.05387	Never	-6.23725
0.04829	0.04302 - 0.05416	Never	-5.98747
0.04877	0.04364 - 0.05446	Never	-5.7377
0.04925	0.04427 - 0.05476	Never	-5.48792
0.04974	0.04491 - 0.05506	Never	-5.23815
0.05023	0.04556 - 0.05536	Never	-4.98837
0.05073	0.04621 - 0.05567	Never	-4.7386
0.05123	0.04687 - 0.05598	Never	-4.48883
0.05174	0.04753 - 0.05629	Never	-4.23905
0.05225	0.04821 - 0.05661	Never	-3.98928
0.05276	0.04889 - 0.05693	Never	-3.7395
0.05328	0.04958 - 0.05725	Never	-3.48973
0.05381	0.05027 - 0.05758	Never	-3.23995
0.05434	0.05097 - 0.05792	Never	-2.99018
0.05488	0.05168 - 0.05826	Never	-2.74041
0.05542	0.05239 - 0.05861	Never	-2.49063
0.05596	0.0531 - 0.05897	Never	-2.24086
0.05651	0.05381 - 0.05934	Never	-1.99108
0.05707	0.05453 - 0.05972	Never	-1.74131
0.05763	0.05523 - 0.06012	Never	-1.49153
0.0582	0.05594 - 0.06054	Never	-1.24176
0.05877	0.05663 - 0.06098	Never	-0.991985
0.05934	0.0573 - 0.06145	Never	-0.74221
0.05992	0.05796 - 0.06196	Never	-0.492436
0.06051	0.05858 - 0.0625	Never	-0.242661
0.0611	0.05918 - 0.06308	Never	0.00711289
0.0617	0.05975 - 0.06371	Never	0.256887
0.0623	0.06028 - 0.06439	Never	0.506662
0.06291	0.06078 - 0.06511	Never	0.756436
0.06353	0.06126 - 0.06587	Never	1.00621
0.06415	0.06171 - 0.06667	Never	1.25598
0.06477	0.06214 - 0.0675	Never	1.50576
0.0654	0.06256 - 0.06837	Never	1.75553
0.06604	0.06297 - 0.06925	Never	2.00531
0.06668	0.06336 - 0.07016	Never	2.25508
0.06733	0.06375 - 0.0711	Never	2.50486
0.06799	0.06413 - 0.07205	Never	2.75463
0.06865	0.06451 - 0.07302	Never	3.00441
0.06931	0.06489 - 0.07401	Never	3.25418
0.06998	0.06526 - 0.07502	Never	3.50395
0.07066	0.06563 - 0.07605	Never	3.75373
0.07135	0.066 - 0.07709	Never	4.0035
0.07204	0.06637 - 0.07815	Never	4.25328
0.07273	0.06673 - 0.07923	Never	4.50305
0.07344	0.0671 - 0.08032	Never	4.75283
0.07414	0.06747 - 0.08142	Never	5.0026
0.07486	0.06784 - 0.08255	Never	5.25237
0.07558	0.0682 - 0.08369	Never	5.50215
0.07631	0.06857 - 0.08484	Never	5.75192
0.07704	0.06894 - 0.08601	Never	6.0017
0.07778	0.06931 - 0.0872	Never	6.25147
0.07853	0.06968 - 0.0884	Never	6.50125
0.07929	0.07005 - 0.08962	Never	6.75102
0.08005	0.07043 - 0.09085	Never	7.00079
0.08081	0.0708 - 0.0921	Never	7.25057
0.08159	0.07118 - 0.09337	Never	7.50034
0.08237	0.07155 - 0.09465	Never	7.75012
0.08315	0.07193 - 0.09595	Never	7.99989
0.08395	0.07231 - 0.09727	Never	8.24967
0.08475	0.07269 - 0.0986	Never	8.49944
0.08556	0.07307 - 0.09995	Never	8.74922
0.08637	0.07346 - 0.10131	Never	8.99899
0.08719	0.07384 - 0.1027	Never	9.24876
0.0404	0.03314 - 0.04916	Never	-10.4834
0.0408	0.03363 - 0.04943	Never	-10.2336
0.04121	0.03412 - 0.04969	Never	-9.98386
0.04162	0.03462 - 0.04996	Never	-9.73409
0.04204	0.03513 - 0.05023	Never	-9.48431
0.04246	0.03565 - 0.0505	Never	-9.23454
0.04288	0.03617 - 0.05077	Never	-8.98476
0.04331	0.0367 - 0.05104	Never	-8.73499
0.04374	0.03724 - 0.05132	Never	-8.48522
0.04418	0.03778 - 0.05159	Never	-8.23544
0.04462	0.03833 - 0.05187	Never	-7.98567
0.04506	0.03889 - 0.05215	Never	-7.73589
0.04551	0.03946 - 0.05243	Never	-7.48612
0.04596	0.04003 - 0.05272	Never	-7.23634
0.04642	0.04062 - 0.053	Never	-6.98657
0.04688	0.04121 - 0.05329	Never	-6.73679
0.04734	0.0418 - 0.05358	Never	-6.48702
0.04781	0.04241 - 0.05387	Never	-6.23725
0.04829	0.04302 - 0.05416	Never	-5.98747
0.04877	0.04364 - 0.05446	Never	-5.7377
0.04925	0.04427 - 0.05476	Never	-5.48792
0.04974	0.04491 - 0.05506	Never	-5.23815
0.05023	0.04556 - 0.05536	Never	-4.98837
0.05073	0.04621 - 0.05567	Never	-4.7386
0.05123	0.04687 - 0.05598	Never	-4.48883
0.05174	0.04753 - 0.05629	Never	-4.23905
0.05225	0.04821 - 0.05661	Never	-3.98928
0.05276	0.04889 - 0.05693	Never	-3.7395
0.05328	0.04958 - 0.05725	Never	-3.48973
0.05381	0.05027 - 0.05758	Never	-3.23995
0.05434	0.05097 - 0.05792	Never	-2.99018
0.05488	0.05168 - 0.05826	Never	-2.74041
0.05542	0.05239 - 0.05861	Never	-2.49063
0.05596	0.0531 - 0.05897	Never	-2.24086
0.05651	0.05381 - 0.05934	Never	-1.99108
0.05707	0.05453 - 0.05972	Never	-1.74131
0.05763	0.05523 - 0.06012	Never	-1.49153
0.0582	0.05594 - 0.06054	Never	-1.24176
0.05877	0.05663 - 0.06098	Never	-0.991985
0.05934	0.0573 - 0.06145	Never	-0.74221
0.05992	0.05796 - 0.06196	Never	-0.492436
0.06051	0.05858 - 0.0625	Never	-0.242661
0.0611	0.05918 - 0.06308	Never	0.00711289
0.0617	0.05975 - 0.06371	Never	0.256887
0.0623	0.06028 - 0.06439	Never	0.506662
0.06291	0.06078 - 0.06511	Never	0.756436
0.06353	0.06126 - 0.06587	Never	1.00621
0.06415	0.06171 - 0.06667	Never	1.25598
0.06477	0.06214 - 0.0675	Never	1.50576
0.0654	0.06256 - 0.06837	Never	1.75553
0.06604	0.06297 - 0.06925	Never	2.00531
0.06668	0.06336 - 0.07016	Never	2.25508
0.06733	0.06375 - 0.0711	Never	2.50486
0.06799	0.06413 - 0.07205	Never	2.75463
0.06865	0.06451 - 0.07302	Never	3.00441
0.06931	0.06489 - 0.07401	Never	3.25418
0.06998	0.06526 - 0.07502	Never	3.50395
0.07066	0.06563 - 0.07605	Never	3.75373
0.07135	0.066 - 0.07709	Never	4.0035
0.07204	0.06637 - 0.07815	Never	4.25328
0.07273	0.06673 - 0.07923	Never	4.50305
0.07344	0.0671 - 0.08032	Never	4.75283
0.07414	0.06747 - 0.08142	Never	5.0026
0.07486	0.06784 - 0.08255	Never	5.25237
0.07558	0.0682 - 0.08369	Never	5.50215
0.07631	0.06857 - 0.08484	Never	5.75192
0.07704	0.06894 - 0.08601	Never	6.0017
0.07778	0.06931 - 0.0872	Never	6.25147
0.07853	0.06968 - 0.0884	Never	6.50125
0.07929	0.07005 - 0.08962	Never	6.75102
0.08005	0.07043 - 0.09085	Never	7.00079
0.08081	0.0708 - 0.0921	Never	7.25057
0.08159	0.07118 - 0.09337	Never	7.50034
0.08237	0.07155 - 0.09465	Never	7.75012
0.08315	0.07193 - 0.09595	Never	7.99989
0.08395	0.07231 - 0.09727	Never	8.24967
0.08475	0.07269 - 0.0986	Never	8.49944
0.08556	0.07307 - 0.09995	Never	8.74922
0.08637	0.07346 - 0.10131	Never	8.99899
0.08719	0.07384 - 0.1027	Never	9.24876
0.0404	0.03314 - 0.04916	Never	-10.4834
0.0408	0.03363 - 0.04943	Never	-10.2336
0.04121	0.03412 - 0.04969	Never	-9.98386
0.04162	0.03462 - 0.04996	Never	-9.73409
0.04204	0.03513 - 0.05023	Never	-9.48431
0.04246	0.03565 - 0.0505	Never	-9.23454
0.04288	0.03617 - 0.05077	Never	-8.98476
0.04331	0.0367 - 0.05104	Never	-8.73499
0.04374	0.03724 - 0.05132	Never	-8.48522
0.04418	0.03778 - 0.05159	Never	-8.23544
0.04462	0.03833 - 0.05187	Never	-7.98567
0.04506	0.03889 - 0.05215	Never	-7.73589
0.04551	0.03946 - 0.05243	Never	-7.48612
0.04596	0.04003 - 0.05272	Never	-7.23634
0.04642	0.04062 - 0.053	Never	-6.98657
0.04688	0.04121 - 0.05329	Never	-6.73679
0.04734	0.0418 - 0.05358	Never	-6.48702
0.04781	0.04241 - 0.05387	Never	-6.23725
0.04829	0.04302 - 0.05416	Never	-5.98747
0.04877	0.04364 - 0.05446	Never	-5.7377
0.04925	0.04427 - 0.05476	Never	-5.48792
0.04974	0.04491 - 0.05506	Never	-5.23815
0.05023	0.04556 - 0.05536	Never	-4.98837
0.05073	0.04621 - 0.05567	Never	-4.7386
0.05123	0.04687 - 0.05598	Never	-4.48883
0.05174	0.04753 - 0.05629	Never	-4.23905
0.05225	0.04821 - 0.05661	Never	-3.98928
0.05276	0.04889 - 0.05693	Never	-3.7395
0.05328	0.04958 - 0.05725	Never	-3.48973
0.05381	0.05027 - 0.05758	Never	-3.23995
0.05434	0.05097 - 0.05792	Never	-2.99018
0.05488	0.05168 - 0.05826	Never	-2.74041
0.05542	0.05239 - 0.05861	Never	-2.49063
0.05596	0.0531 - 0.05897	Never	-2.24086
0.05651	0.05381 - 0.05934	Never	-1.99108
0.05707	0.05453 - 0.05972	Never	-1.74131
0.05763	0.05523 - 0.06012	Never	-1.49153
0.0582	0.05594 - 0.06054	Never	-1.24176
0.05877	0.05663 - 0.06098	Never	-0.991985
0.05934	0.0573 - 0.06145	Never	-0.74221
0.05992	0.05796 - 0.06196	Never	-0.492436
0.06051	0.05858 - 0.0625	Never	-0.242661
0.0611	0.05918 - 0.06308	Never	0.00711289
0.0617	0.05975 - 0.06371	Never	0.256887
0.0623	0.06028 - 0.06439	Never	0.506662
0.06291	0.06078 - 0.06511	Never	0.756436
0.06353	0.06126 - 0.06587	Never	1.00621
0.06415	0.06171 - 0.06667	Never	1.25598
0.06477	0.06214 - 0.0675	Never	1.50576
0.0654	0.06256 - 0.06837	Never	1.75553
0.06604	0.06297 - 0.06925	Never	2.00531
0.06668	0.06336 - 0.07016	Never	2.25508
0.06733	0.06375 - 0.0711	Never	2.50486
0.06799	0.06413 - 0.07205	Never	2.75463
0.06865	0.06451 - 0.07302	Never	3.00441
0.06931	0.06489 - 0.07401	Never	3.25418
0.06998	0.06526 - 0.07502	Never	3.50395
0.07066	0.06563 - 0.07605	Never	3.75373
0.07135	0.066 - 0.07709	Never	4.0035
0.07204	0.06637 - 0.07815	Never	4.25328
0.07273	0.06673 - 0.07923	Never	4.50305
0.07344	0.0671 - 0.08032	Never	4.75283
0.07414	0.06747 - 0.08142	Never	5.0026
0.07486	0.06784 - 0.08255	Never	5.25237
0.07558	0.0682 - 0.08369	Never	5.50215
0.07631	0.06857 - 0.08484	Never	5.75192
0.07704	0.06894 - 0.08601	Never	6.0017
0.07778	0.06931 - 0.0872	Never	6.25147
0.07853	0.06968 - 0.0884	Never	6.50125
0.07929	0.07005 - 0.08962	Never	6.75102
0.08005	0.07043 - 0.09085	Never	7.00079
0.08081	0.0708 - 0.0921	Never	7.25057
0.08159	0.07118 - 0.09337	Never	7.50034
0.08237	0.07155 - 0.09465	Never	7.75012
0.08315	0.07193 - 0.09595	Never	7.99989
0.08395	0.07231 - 0.09727	Never	8.24967
0.08475	0.07269 - 0.0986	Never	8.49944
0.08556	0.07307 - 0.09995	Never	8.74922
0.08637	0.07346 - 0.10131	Never	8.99899
0.08719	0.07384 - 0.1027	Never	9.24876
0.0404	0.03314 - 0.04916	Never	-10.4834
0.0408	0.03363 - 0.04943	Never	-10.2336
0.04121	0.03412 - 0.04969	Never	-9.98386
0.04162	0.03462 - 0.04996	Never	-9.73409
0.04204	0.03513 - 0.05023	Never	-9.48431
0.04246	0.03565 - 0.0505	Never	-9.23454
0.04288	0.03617 - 0.05077	Never	-8.98476
0.04331	0.0367 - 0.05104	Never	-8.73499
0.04374	0.03724 - 0.05132	Never	-8.48522
0.04418	0.03778 - 0.05159	Never	-8.23544
0.04462	0.03833 - 0.05187	Never	-7.98567
0.04506	0.03889 - 0.05215	Never	-7.73589
0.04551	0.03946 - 0.05243	Never	-7.48612
0.04596	0.04003 - 0.05272	Never	-7.23634
0.04642	0.04062 - 0.053	Never	-6.98657
0.04688	0.04121 - 0.05329	Never	-6.73679
0.04734	0.0418 - 0.05358	Never	-6.48702
0.04781	0.04241 - 0.05387	Never	-6.23725
0.04829	0.04302 - 0.05416	Never	-5.98747
0.04877	0.04364 - 0.05446	Never	-5.7377
0.06896	0.06222 - 0.07638	Never	-5.48792
0.06963	0.06311 - 0.07678	Never	-5.23815
0.07031	0.064 - 0.07719	Never	-4.98837
0.07099	0.0649 - 0.0776	Never	-4.7386
0.07168	0.06582 - 0.07802	Never	-4.48883
0.07237	0.06674 - 0.07844	Never	-4.23905
0.07307	0.06767 - 0.07886	Never	-3.98928
0.07377	0.06862 - 0.07929	Never	-3.7395
0.07449	0.06957 - 0.07972	Never	-3.48973
0.0752	0.07054 - 0.08016	Never	-3.23995
0.07593	0.07151 - 0.0806	Never	-2.99018
0.07666	0.07249 - 0.08105	Never	-2.74041
0.0774	0.07348 - 0.08151	Never	-2.49063
0.07814	0.07447 - 0.08198	Never	-2.24086
0.07889	0.07546 - 0.08247	Never	-1.99108
0.07965	0.07646 - 0.08296	Never	-1.74131
0.08041	0.07745 - 0.08348	Never	-1.49153
0.08118	0.07843 - 0.08402	Never	-1.24176
0.08196	0.0794 - 0.08459	Never	-0.991985
0.08274	0.08035 - 0.0852	Never	-0.74221
0.08353	0.08126 - 0.08586	Never	-0.492436
0.08433	0.08214 - 0.08658	Never	-0.242661
0.08514	0.08296 - 0.08737	Never	0.00711289
0.08595	0.08373 - 0.08822	Never	0.256887
0.08677	0.08444 - 0.08915	Never	0.506662
0.08759	0.0851 - 0.09015	Never	0.756436
0.08842	0.08573 - 0.0912	Never	1.00621
0.08926	0.08631 - 0.0923	Never	1.25598
0.09011	0.08688 - 0.09345	Never	1.50576
0.09096	0.08742 - 0.09464	Never	1.75553
0.09183	0.08795 - 0.09586	Never	2.00531
0.09269	0.08847 - 0.0971	Never	2.25508
0.09357	0.08897 - 0.09838	Never	2.50486
0.09445	0.08948 - 0.09968	Never	2.75463
0.09534	0.08998 - 0.101	Never	3.00441
0.09624	0.09047 - 0.10234	Never	3.25418
0.09715	0.09096 - 0.10371	Never	3.50395
0.09806	0.09145 - 0.1051	Never	3.75373
0.09898	0.09194 - 0.1065	Never	4.0035
0.09991	0.09243 - 0.10793	Never	4.25328
0.10085	0.09292 - 0.10937	Never	4.50305
0.10179	0.09341 - 0.11084	Never	4.75283
0.10275	0.0939 - 0.11232	Never	5.0026
0.10371	0.09439 - 0.11383	Never	5.25237
0.10467	0.09488 - 0.11535	Never	5.50215
0.10565	0.09537 - 0.11689	Never	5.75192
0.10663	0.09586 - 0.11846	Never	6.0017
0.10763	0.09636 - 0.12004	Never	6.25147
0.10863	0.09685 - 0.12164	Never	6.50125
0.10963	0.09735 - 0.12326	Never	6.75102
0.11065	0.09785 - 0.12489	Never	7.00079
0.11168	0.09835 - 0.12655	Never	7.25057
0.11271	0.09885 - 0.12823	Never	7.50034
0.11375	0.09936 - 0.12993	Never	7.75012
0.1148	0.09986 - 0.13164	Never	7.99989
0.11586	0.10037 - 0.13338	Never	8.24967
0.11693	0.10088 - 0.13514	Never	8.49944
0.118	0.10139 - 0.13691	Never	8.74922
0.11908	0.10191 - 0.13871	Never	8.99899
0.12018	0.10242 - 0.14053	Never	9.24876
0.05678	0.04676 - 0.06878	Never	-10.4834
0.05734	0.04744 - 0.06914	Never	-10.2336
0.0579	0.04813 - 0.06951	Never	-9.98386
0.05847	0.04883 - 0.06987	Never	-9.73409
0.05904	0.04954 - 0.07023	Never	-9.48431
0.05962	0.05025 - 0.0706	Never	-9.23454
0.0602	0.05098 - 0.07097	Never	-8.98476
0.06079	0.05172 - 0.07134	Never	-8.73499
0.06139	0.05246 - 0.07172	Never	-8.48522
0.06199	0.05322 - 0.07209	Never	-8.23544
0.0626	0.05399 - 0.07247	Never	-7.98567
0.06321	0.05476 - 0.07285	Never	-7.73589
0.06382	0.05555 - 0.07323	Never	-7.48612
0.06445	0.05635 - 0.07362	Never	-7.23634
0.06507	0.05716 - 0.074	Never	-6.98657
0.06571	0.05797 - 0.07439	Never	-6.73679
0.06635	0.0588 - 0.07478	Never	-6.48702
0.06699	0.05964 - 0.07518	Never	-6.23725
0.06764	0.06049 - 0.07558	Never	-5.98747
0.0683	0.06135 - 0.07597	Never	-5.7377
0.06896	0.06222 - 0.07638	Never	-5.48792
0.06963	0.06311 - 0.07678	Never	-5.23815
0.07031	0.064 - 0.07719	Never	-4.98837
0.07099	0.0649 - 0.0776	Never	-4.7386
0.07168	0.06582 - 0.07802	Never	-4.48883
0.07237	0.06674 - 0.07844	Never	-4.23905
0.07307	0.06767 - 0.07886	Never	-3.98928
0.07377	0.06862 - 0.07929	Never	-3.7395
0.07449	0.06957 - 0.07972	Never	-3.48973
0.0752	0.07054 - 0.08016	Never	-3.23995
0.07593	0.07151 - 0.0806	Never	-2.99018
0.07666	0.07249 - 0.08105	Never	-2.74041
0.0774	0.07348 - 0.08151	Never	-2.49063
0.07814	0.07447 - 0.08198	Never	-2.24086
0.07889	0.07546 - 0.08247	Never	-1.99108
0.07965	0.07646 - 0.08296	Never	-1.74131
0.08041	0.07745 - 0.08348	Never	-1.49153
0.08118	0.07843 - 0.08402	Never	-1.24176
0.08196	0.0794 - 0.08459	Never	-0.991985
0.08274	0.08035 - 0.0852	Never	-0.74221
0.08353	0.08126 - 0.08586	Never	-0.492436
0.08433	0.08214 - 0.08658	Never	-0.242661
0.08514	0.08296 - 0.08737	Never	0.00711289
0.08595	0.08373 - 0.08822	Never	0.256887
0.08677	0.08444 - 0.08915	Never	0.506662
0.08759	0.0851 - 0.09015	Never	0.756436
0.08842	0.08573 - 0.0912	Never	1.00621
0.08926	0.08631 - 0.0923	Never	1.25598
0.09011	0.08688 - 0.09345	Never	1.50576
0.09096	0.08742 - 0.09464	Never	1.75553
0.09183	0.08795 - 0.09586	Never	2.00531
0.09269	0.08847 - 0.0971	Never	2.25508
0.09357	0.08897 - 0.09838	Never	2.50486
0.09445	0.08948 - 0.09968	Never	2.75463
0.09534	0.08998 - 0.101	Never	3.00441
0.09624	0.09047 - 0.10234	Never	3.25418
0.09715	0.09096 - 0.10371	Never	3.50395
0.09806	0.09145 - 0.1051	Never	3.75373
0.09898	0.09194 - 0.1065	Never	4.0035
0.09991	0.09243 - 0.10793	Never	4.25328
0.10085	0.09292 - 0.10937	Never	4.50305
0.10179	0.09341 - 0.11084	Never	4.75283
0.10275	0.0939 - 0.11232	Never	5.0026
0.10371	0.09439 - 0.11383	Never	5.25237
0.10467	0.09488 - 0.11535	Never	5.50215
0.10565	0.09537 - 0.11689	Never	5.75192
0.10663	0.09586 - 0.11846	Never	6.0017
0.10763	0.09636 - 0.12004	Never	6.25147
0.10863	0.09685 - 0.12164	Never	6.50125
0.10963	0.09735 - 0.12326	Never	6.75102
0.11065	0.09785 - 0.12489	Never	7.00079
0.11168	0.09835 - 0.12655	Never	7.25057
0.11271	0.09885 - 0.12823	Never	7.50034
0.11375	0.09936 - 0.12993	Never	7.75012
0.1148	0.09986 - 0.13164	Never	7.99989
0.11586	0.10037 - 0.13338	Never	8.24967
0.11693	0.10088 - 0.13514	Never	8.49944
0.118	0.10139 - 0.13691	Never	8.74922
0.11908	0.10191 - 0.13871	Never	8.99899
0.12018	0.10242 - 0.14053	Never	9.24876
0.05678	0.04676 - 0.06878	Never	-10.4834
0.05734	0.04744 - 0.06914	Never	-10.2336
0.0579	0.04813 - 0.06951	Never	-9.98386
0.05847	0.04883 - 0.06987	Never	-9.73409
0.05904	0.04954 - 0.07023	Never	-9.48431
0.05962	0.05025 - 0.0706	Never	-9.23454
0.0602	0.05098 - 0.07097	Never	-8.98476
0.06079	0.05172 - 0.07134	Never	-8.73499
0.06139	0.05246 - 0.07172	Never	-8.48522
0.06199	0.05322 - 0.07209	Never	-8.23544
0.0626	0.05399 - 0.07247	Never	-7.98567
0.06321	0.05476 - 0.07285	Never	-7.73589
0.06382	0.05555 - 0.07323	Never	-7.48612
0.06445	0.05635 - 0.07362	Never	-7.23634
0.06507	0.05716 - 0.074	Never	-6.98657
0.06571	0.05797 - 0.07439	Never	-6.73679
0.06635	0.0588 - 0.07478	Never	-6.48702
0.06699	0.05964 - 0.07518	Never	-6.23725
0.06764	0.06049 - 0.07558	Never	-5.98747
0.0683	0.06135 - 0.07597	Never	-5.7377
0.06896	0.06222 - 0.07638	Never	-5.48792
0.06963	0.06311 - 0.07678	Never	-5.23815
0.07031	0.064 - 0.07719	Never	-4.98837
0.07099	0.0649 - 0.0776	Never	-4.7386
0.07168	0.06582 - 0.07802	Never	-4.48883
0.07237	0.06674 - 0.07844	Never	-4.23905
0.07307	0.06767 - 0.07886	Never	-3.98928
0.07377	0.06862 - 0.07929	Never	-3.7395
0.07449	0.06957 - 0.07972	Never	-3.48973
0.0752	0.07054 - 0.08016	Never	-3.23995
0.07593	0.07151 - 0.0806	Never	-2.99018
0.07666	0.07249 - 0.08105	Never	-2.74041
0.0774	0.07348 - 0.08151	Never	-2.49063
0.07814	0.07447 - 0.08198	Never	-2.24086
0.07889	0.07546 - 0.08247	Never	-1.99108
0.07965	0.07646 - 0.08296	Never	-1.74131
0.08041	0.07745 - 0.08348	Never	-1.49153
0.08118	0.07843 - 0.08402	Never	-1.24176
0.08196	0.0794 - 0.08459	Never	-0.991985
0.08274	0.08035 - 0.0852	Never	-0.74221
0.08353	0.08126 - 0.08586	Never	-0.492436
0.08433	0.08214 - 0.08658	Never	-0.242661
0.08514	0.08296 - 0.08737	Never	0.00711289
0.08595	0.08373 - 0.08822	Never	0.256887
0.08677	0.08444 - 0.08915	Never	0.506662
0.08759	0.0851 - 0.09015	Never	0.756436
0.08842	0.08573 - 0.0912	Never	1.00621
0.08926	0.08631 - 0.0923	Never	1.25598
0.09011	0.08688 - 0.09345	Never	1.50576
0.09096	0.08742 - 0.09464	Never	1.75553
0.09183	0.08795 - 0.09586	Never	2.00531
0.09269	0.08847 - 0.0971	Never	2.25508
0.09357	0.08897 - 0.09838	Never	2.50486
0.09445	0.08948 - 0.09968	Never	2.75463
0.09534	0.08998 - 0.101	Never	3.00441
0.09624	0.09047 - 0.10234	Never	3.25418
0.09715	0.09096 - 0.10371	Never	3.50395
0.09806	0.09145 - 0.1051	Never	3.75373
0.09898	0.09194 - 0.1065	Never	4.0035
0.09991	0.09243 - 0.10793	Never	4.25328
0.10085	0.09292 - 0.10937	Never	4.50305
0.10179	0.09341 - 0.11084	Never	4.75283
0.10275	0.0939 - 0.11232	Never	5.0026
0.10371	0.09439 - 0.11383	Never	5.25237
0.10467	0.09488 - 0.11535	Never	5.50215
0.10565	0.09537 - 0.11689	Never	5.75192
0.10663	0.09586 - 0.11846	Never	6.0017
0.10763	0.09636 - 0.12004	Never	6.25147
0.10863	0.09685 - 0.12164	Never	6.50125
0.10963	0.09735 - 0.12326	Never	6.75102
0.11065	0.09785 - 0.12489	Never	7.00079
0.11168	0.09835 - 0.12655	Never	7.25057
0.11271	0.09885 - 0.12823	Never	7.50034
0.11375	0.09936 - 0.12993	Never	7.75012
0.1148	0.09986 - 0.13164	Never	7.99989
0.11586	0.10037 - 0.13338	Never	8.24967
0.11693	0.10088 - 0.13514	Never	8.49944
0.118	0.10139 - 0.13691	Never	8.74922
0.11908	0.10191 - 0.13871	Never	8.99899
0.12018	0.10242 - 0.14053	Never	9.24876
0.05678	0.04676 - 0.06878	Never	-10.4834
0.05734	0.04744 - 0.06914	Never	-10.2336
0.0579	0.04813 - 0.06951	Never	-9.98386
0.05847	0.04883 - 0.06987	Never	-9.73409
0.05904	0.04954 - 0.07023	Never	-9.48431
0.05962	0.05025 - 0.0706	Never	-9.23454
0.0602	0.05098 - 0.07097	Never	-8.98476
0.06079	0.05172 - 0.07134	Never	-8.73499
0.06139	0.05246 - 0.07172	Never	-8.48522
0.06199	0.05322 - 0.07209	Never	-8.23544
0.0626	0.05399 - 0.07247	Never	-7.98567
0.06321	0.05476 - 0.07285	Never	-7.73589
0.06382	0.05555 - 0.07323	Never	-7.48612
0.06445	0.05635 - 0.07362	Never	-7.23634
0.06507	0.05716 - 0.074	Never	-6.98657
0.06571	0.05797 - 0.07439	Never	-6.73679
0.06635	0.0588 - 0.07478	Never	-6.48702
0.06699	0.05964 - 0.07518	Never	-6.23725
0.06764	0.06049 - 0.07558	Never	-5.98747
0.0683	0.06135 - 0.07597	Never	-5.7377
0.06896	0.06222 - 0.07638	Never	-5.48792
0.06963	0.06311 - 0.07678	Never	-5.23815
0.07031	0.064 - 0.07719	Never	-4.98837
0.07099	0.0649 - 0.0776	Never	-4.7386
0.07168	0.06582 - 0.07802	Never	-4.48883
0.07237	0.06674 - 0.07844	Never	-4.23905
0.07307	0.06767 - 0.07886	Never	-3.98928
0.07377	0.06862 - 0.07929	Never	-3.7395
0.07449	0.06957 - 0.07972	Never	-3.48973
0.0752	0.07054 - 0.08016	Never	-3.23995
0.07593	0.07151 - 0.0806	Never	-2.99018
0.07666	0.07249 - 0.08105	Never	-2.74041
0.0774	0.07348 - 0.08151	Never	-2.49063
0.07814	0.07447 - 0.08198	Never	-2.24086
0.07889	0.07546 - 0.08247	Never	-1.99108
0.07965	0.07646 - 0.08296	Never	-1.74131
0.08041	0.07745 - 0.08348	Never	-1.49153
0.08118	0.07843 - 0.08402	Never	-1.24176
0.08196	0.0794 - 0.08459	Never	-0.991985
0.08274	0.08035 - 0.0852	Never	-0.74221
0.08353	0.08126 - 0.08586	Never	-0.492436
0.08433	0.08214 - 0.08658	Never	-0.242661
0.08514	0.08296 - 0.08737	Never	0.00711289
0.08595	0.08373 - 0.08822	Never	0.256887
0.08677	0.08444 - 0.08915	Never	0.506662
0.08759	0.0851 - 0.09015	Never	0.756436
0.08842	0.08573 - 0.0912	Never	1.00621
0.08926	0.08631 - 0.0923	Never	1.25598
0.09011	0.08688 - 0.09345	Never	1.50576
0.09096	0.08742 - 0.09464	Never	1.75553
0.09183	0.08795 - 0.09586	Never	2.00531
0.09269	0.08847 - 0.0971	Never	2.25508
0.09357	0.08897 - 0.09838	Never	2.50486
0.09445	0.08948 - 0.09968	Never	2.75463
0.09534	0.08998 - 0.101	Never	3.00441
0.09624	0.09047 - 0.10234	Never	3.25418
0.09715	0.09096 - 0.10371	Never	3.50395
0.09806	0.09145 - 0.1051	Never	3.75373
0.09898	0.09194 - 0.1065	Never	4.0035
0.09991	0.09243 - 0.10793	Never	4.25328
0.10085	0.09292 - 0.10937	Never	4.50305
0.10179	0.09341 - 0.11084	Never	4.75283
0.10275	0.0939 - 0.11232	Never	5.0026
0.10371	0.09439 - 0.11383	Never	5.25237
0.10467	0.09488 - 0.11535	Never	5.50215
0.10565	0.09537 - 0.11689	Never	5.75192
0.10663	0.09586 - 0.11846	Never	6.0017
0.10763	0.09636 - 0.12004	Never	6.25147
0.10863	0.09685 - 0.12164	Never	6.50125
0.10963	0.09735 - 0.12326	Never	6.75102
0.11065	0.09785 - 0.12489	Never	7.00079
0.11168	0.09835 - 0.12655	Never	7.25057
0.11271	0.09885 - 0.12823	Never	7.50034
0.11375	0.09936 - 0.12993	Never	7.75012
0.1148	0.09986 - 0.13164	Never	7.99989
0.11586	0.10037 - 0.13338	Never	8.24967
0.11693	0.10088 - 0.13514	Never	8.49944
0.118	0.10139 - 0.13691	Never	8.74922
0.11908	0.10191 - 0.13871	Never	8.99899
0.12018	0.10242 - 0.14053	Never	9.24876
0.05678	0.04676 - 0.06878	Never	-10.4834
0.05734	0.04744 - 0.06914	Never	-10.2336
0.0579	0.04813 - 0.06951	Never	-9.98386
0.05847	0.04883 - 0.06987	Never	-9.73409
0.05904	0.04954 - 0.07023	Never	-9.48431
0.05962	0.05025 - 0.0706	Never	-9.23454
0.0602	0.05098 - 0.07097	Never	-8.98476
0.06079	0.05172 - 0.07134	Never	-8.73499
0.06139	0.05246 - 0.07172	Never	-8.48522
0.06199	0.05322 - 0.07209	Never	-8.23544
0.0626	0.05399 - 0.07247	Never	-7.98567
0.06321	0.05476 - 0.07285	Never	-7.73589
0.06382	0.05555 - 0.07323	Never	-7.48612
0.06445	0.05635 - 0.07362	Never	-7.23634
0.06507	0.05716 - 0.074	Never	-6.98657
0.06571	0.05797 - 0.07439	Never	-6.73679
0.06635	0.0588 - 0.07478	Never	-6.48702
0.06699	0.05964 - 0.07518	Never	-6.23725
0.06764	0.06049 - 0.07558	Never	-5.98747
0.0683	0.06135 - 0.07597	Never	-5.7377
0.06896	0.06222 - 0.07638	Never	-5.48792
0.06963	0.06311 - 0.07678	Never	-5.23815
0.07031	0.064 - 0.07719	Never	-4.98837
0.07099	0.0649 - 0.0776	Never	-4.7386
0.07168	0.06582 - 0.07802	Never	-4.48883
0.07237	0.06674 - 0.07844	Never	-4.23905
0.07307	0.06767 - 0.07886	Never	-3.98928
0.07377	0.06862 - 0.07929	Never	-3.7395
0.07449	0.06957 - 0.07972	Never	-3.48973
0.0752	0.07054 - 0.08016	Never	-3.23995
0.07593	0.07151 - 0.0806	Never	-2.99018
0.07666	0.07249 - 0.08105	Never	-2.74041
0.0774	0.07348 - 0.08151	Never	-2.49063
0.07814	0.07447 - 0.08198	Never	-2.24086
0.07889	0.07546 - 0.08247	Never	-1.99108
0.07965	0.07646 - 0.08296	Never	-1.74131
0.08041	0.07745 - 0.08348	Never	-1.49153
0.08118	0.07843 - 0.08402	Never	-1.24176
0.08196	0.0794 - 0.08459	Never	-0.991985
0.08274	0.08035 - 0.0852	Never	-0.74221
0.08353	0.08126 - 0.08586	Never	-0.492436
0.08433	0.08214 - 0.08658	Never	-0.242661
0.08514	0.08296 - 0.08737	Never	0.00711289
0.08595	0.08373 - 0.08822	Never	0.256887
0.08677	0.08444 - 0.08915	Never	0.506662
0.08759	0.0851 - 0.09015	Never	0.756436
0.08842	0.08573 - 0.0912	Never	1.00621
0.08926	0.08631 - 0.0923	Never	1.25598
0.09011	0.08688 - 0.09345	Never	1.50576
0.09096	0.08742 - 0.09464	Never	1.75553
0.09183	0.08795 - 0.09586	Never	2.00531
0.09269	0.08847 - 0.0971	Never	2.25508
0.09357	0.08897 - 0.09838	Never	2.50486
0.09445	0.08948 - 0.09968	Never	2.75463
0.09534	0.08998 - 0.101	Never	3.00441
0.09624	0.09047 - 0.10234	Never	3.25418
0.09715	0.09096 - 0.10371	Never	3.50395
0.09806	0.09145 - 0.1051	Never	3.75373
0.09898	0.09194 - 0.1065	Never	4.0035
0.09991	0.09243 - 0.10793	Never	4.25328
0.10085	0.09292 - 0.10937	Never	4.50305
0.10179	0.09341 - 0.11084	Never	4.75283
0.10275	0.0939 - 0.11232	Never	5.0026
0.10371	0.09439 - 0.11383	Never	5.25237
0.10467	0.09488 - 0.11535	Never	5.50215
0.10565	0.09537 - 0.11689	Never	5.75192
0.10663	0.09586 - 0.11846	Never	6.0017
0.10763	0.09636 - 0.12004	Never	6.25147
0.10863	0.09685 - 0.12164	Never	6.50125
0.10963	0.09735 - 0.12326	Never	6.75102
0.11065	0.09785 - 0.12489	Never	7.00079
0.11168	0.09835 - 0.12655	Never	7.25057
0.11271	0.09885 - 0.12823	Never	7.50034
0.11375	0.09936 - 0.12993	Never	7.75012
0.1148	0.09986 - 0.13164	Never	7.99989
0.11586	0.10037 - 0.13338	Never	8.24967
0.11693	0.10088 - 0.13514	Never	8.49944
0.118	0.10139 - 0.13691	Never	8.74922
0.11908	0.10191 - 0.13871	Never	8.99899
0.12018	0.10242 - 0.14053	Never	9.24876
0.05678	0.04676 - 0.06878	Never	-10.4834
0.05734	0.04744 - 0.06914	Never	-10.2336
0.0579	0.04813 - 0.06951	Never	-9.98386
0.05847	0.04883 - 0.06987	Never	-9.73409
0.05904	0.04954 - 0.07023	Never	-9.48431
0.05962	0.05025 - 0.0706	Never	-9.23454
0.0602	0.05098 - 0.07097	Never	-8.98476
0.06079	0.05172 - 0.07134	Never	-8.73499
0.06139	0.05246 - 0.07172	Never	-8.48522
0.06199	0.05322 - 0.07209	Never	-8.23544
0.0626	0.05399 - 0.07247	Never	-7.98567
0.06321	0.05476 - 0.07285	Never	-7.73589
0.06382	0.05555 - 0.07323	Never	-7.48612
0.06445	0.05635 - 0.07362	Never	-7.23634
0.06507	0.05716 - 0.074	Never	-6.98657
0.06571	0.05797 - 0.07439	Never	-6.73679
0.06635	0.0588 - 0.07478	Never	-6.48702
0.06699	0.05964 - 0.07518	Never	-6.23725
0.06764	0.06049 - 0.07558	Never	-5.98747
0.0683	0.06135 - 0.07597	Never	-5.7377
0.06896	0.06222 - 0.07638	Never	-5.48792
0.06963	0.06311 - 0.07678	Never	-5.23815
0.07031	0.064 - 0.07719	Never	-4.98837
0.07099	0.0649 - 0.0776	Never	-4.7386
0.07168	0.06582 - 0.07802	Never	-4.48883
0.07237	0.06674 - 0.07844	Never	-4.23905
0.07307	0.06767 - 0.07886	Never	-3.98928
0.07377	0.06862 - 0.07929	Never	-3.7395
0.07449	0.06957 - 0.07972	Never	-3.48973
0.0752	0.07054 - 0.08016	Never	-3.23995
0.07593	0.07151 - 0.0806	Never	-2.99018
0.07666	0.07249 - 0.08105	Never	-2.74041
0.0774	0.07348 - 0.08151	Never	-2.49063
0.07814	0.07447 - 0.08198	Never	-2.24086
0.07889	0.07546 - 0.08247	Never	-1.99108
0.07965	0.07646 - 0.08296	Never	-1.74131
0.08041	0.07745 - 0.08348	Never	-1.49153
0.08118	0.07843 - 0.08402	Never	-1.24176
0.08196	0.0794 - 0.08459	Never	-0.991985
0.08274	0.08035 - 0.0852	Never	-0.74221
0.08353	0.08126 - 0.08586	Never	-0.492436
0.08433	0.08214 - 0.08658	Never	-0.242661
0.08514	0.08296 - 0.08737	Never	0.00711289
0.08595	0.08373 - 0.08822	Never	0.256887
0.08677	0.08444 - 0.08915	Never	0.506662
0.08759	0.0851 - 0.09015	Never	0.756436
0.08842	0.08573 - 0.0912	Never	1.00621
0.08926	0.08631 - 0.0923	Never	1.25598
0.09011	0.08688 - 0.09345	Never	1.50576
0.09096	0.08742 - 0.09464	Never	1.75553
0.09183	0.08795 - 0.09586	Never	2.00531
0.09269	0.08847 - 0.0971	Never	2.25508
0.09357	0.08897 - 0.09838	Never	2.50486
0.09445	0.08948 - 0.09968	Never	2.75463
0.09534	0.08998 - 0.101	Never	3.00441
0.09624	0.09047 - 0.10234	Never	3.25418
0.09715	0.09096 - 0.10371	Never	3.50395
0.09806	0.09145 - 0.1051	Never	3.75373
0.09898	0.09194 - 0.1065	Never	4.0035
0.09991	0.09243 - 0.10793	Never	4.25328
0.10085	0.09292 - 0.10937	Never	4.50305
0.10179	0.09341 - 0.11084	Never	4.75283
0.10275	0.0939 - 0.11232	Never	5.0026
0.10371	0.09439 - 0.11383	Never	5.25237
0.10467	0.09488 - 0.11535	Never	5.50215
0.10565	0.09537 - 0.11689	Never	5.75192
0.10663	0.09586 - 0.11846	Never	6.0017
0.10763	0.09636 - 0.12004	Never	6.25147
0.10863	0.09685 - 0.12164	Never	6.50125
0.10963	0.09735 - 0.12326	Never	6.75102
0.11065	0.09785 - 0.12489	Never	7.00079
0.11168	0.09835 - 0.12655	Never	7.25057
0.11271	0.09885 - 0.12823	Never	7.50034
0.11375	0.09936 - 0.12993	Never	7.75012
0.1148	0.09986 - 0.13164	Never	7.99989
0.11586	0.10037 - 0.13338	Never	8.24967
0.11693	0.10088 - 0.13514	Never	8.49944
0.118	0.10139 - 0.13691	Never	8.74922
0.11908	0.10191 - 0.13871	Never	8.99899
0.12018	0.10242 - 0.14053	Never	9.24876
0.05678	0.04676 - 0.06878	Never	-10.4834
0.05734	0.04744 - 0.06914	Never	-10.2336
0.0579	0.04813 - 0.06951	Never	-9.98386
0.05847	0.04883 - 0.06987	Never	-9.73409
0.05904	0.04954 - 0.07023	Never	-9.48431
0.05962	0.05025 - 0.0706	Never	-9.23454
0.0602	0.05098 - 0.07097	Never	-8.98476
0.06079	0.05172 - 0.07134	Never	-8.73499
0.06139	0.05246 - 0.07172	Never	-8.48522
0.06199	0.05322 - 0.07209	Never	-8.23544
0.0626	0.05399 - 0.07247	Never	-7.98567
0.06321	0.05476 - 0.07285	Never	-7.73589
0.06382	0.05555 - 0.07323	Never	-7.48612
0.06445	0.05635 - 0.07362	Never	-7.23634
0.06507	0.05716 - 0.074	Never	-6.98657
0.06571	0.05797 - 0.07439	Never	-6.73679
0.06635	0.0588 - 0.07478	Never	-6.48702
0.06699	0.05964 - 0.07518	Never	-6.23725
0.06764	0.06049 - 0.07558	Never	-5.98747
0.0683	0.06135 - 0.07597	Never	-5.7377
0.06896	0.06222 - 0.07638	Never	-5.48792
0.06963	0.06311 - 0.07678	Never	-5.23815
0.07031	0.064 - 0.07719	Never	-4.98837
0.07099	0.0649 - 0.0776	Never	-4.7386
0.07168	0.06582 - 0.07802	Never	-4.48883
0.07237	0.06674 - 0.07844	Never	-4.23905
0.07307	0.06767 - 0.07886	Never	-3.98928
0.07377	0.06862 - 0.07929	Never	-3.7395
0.07449	0.06957 - 0.07972	Never	-3.48973
0.0752	0.07054 - 0.08016	Never	-3.23995
0.07593	0.07151 - 0.0806	Never	-2.99018
0.07666	0.07249 - 0.08105	Never	-2.74041
0.0774	0.07348 - 0.08151	Never	-2.49063
0.07814	0.07447 - 0.08198	Never	-2.24086
0.07889	0.07546 - 0.08247	Never	-1.99108
0.07965	0.07646 - 0.08296	Never	-1.74131
0.08041	0.07745 - 0.08348	Never	-1.49153
0.08118	0.07843 - 0.08402	Never	-1.24176
0.08196	0.0794 - 0.08459	Never	-0.991985
0.08274	0.08035 - 0.0852	Never	-0.74221
0.10983	0.10466 - 0.11523	Ever	-0.492436
0.11085	0.1057 - 0.11622	Ever	-0.242661
0.11188	0.10671 - 0.11726	Ever	0.00711289
0.11291	0.10769 - 0.11836	Ever	0.256887
0.11395	0.10863 - 0.11951	Ever	0.506662
0.11501	0.10954 - 0.12071	Ever	0.756436
0.11607	0.11041 - 0.12197	Ever	1.00621
0.11713	0.11126 - 0.12328	Ever	1.25598
0.11821	0.11208 - 0.12463	Ever	1.50576
0.1193	0.11287 - 0.12603	Ever	1.75553
0.12039	0.11365 - 0.12748	Ever	2.00531
0.12149	0.1144 - 0.12896	Ever	2.25508
0.1226	0.11513 - 0.13049	Ever	2.50486
0.12372	0.11586 - 0.13205	Ever	2.75463
0.12485	0.11657 - 0.13364	Ever	3.00441
0.12599	0.11727 - 0.13527	Ever	3.25418
0.12714	0.11796 - 0.13692	Ever	3.50395
0.12829	0.11864 - 0.13861	Ever	3.75373
0.12946	0.11932 - 0.14032	Ever	4.0035
0.13063	0.11999 - 0.14206	Ever	4.25328
0.13181	0.12066 - 0.14383	Ever	4.50305
0.13301	0.12132 - 0.14563	Ever	4.75283
0.13421	0.12198 - 0.14745	Ever	5.0026
0.13542	0.12264 - 0.14929	Ever	5.25237
0.13663	0.1233 - 0.15117	Ever	5.50215
0.13786	0.12395 - 0.15306	Ever	5.75192
0.1391	0.12461 - 0.15498	Ever	6.0017
0.14035	0.12526 - 0.15692	Ever	6.25147
0.1416	0.12592 - 0.15889	Ever	6.50125
0.14287	0.12657 - 0.16088	Ever	6.75102
0.14414	0.12723 - 0.16289	Ever	7.00079
0.14543	0.12788 - 0.16493	Ever	7.25057
0.14672	0.12854 - 0.16699	Ever	7.50034
0.14802	0.12919 - 0.16907	Ever	7.75012
0.14934	0.12985 - 0.17117	Ever	7.99989
0.15066	0.13051 - 0.1733	Ever	8.24967
0.15199	0.13117 - 0.17545	Ever	8.49944
0.15333	0.13183 - 0.17763	Ever	8.74922
0.15468	0.13249 - 0.17982	Ever	8.99899
0.15605	0.13316 - 0.18204	Ever	9.24876
0.07535	0.06199 - 0.0913	Ever	-10.4834
0.07607	0.06287 - 0.09177	Ever	-10.2336
0.0768	0.06376 - 0.09225	Ever	-9.98386
0.07754	0.06466 - 0.09273	Ever	-9.73409
0.07829	0.06558 - 0.09322	Ever	-9.48431
0.07904	0.0665 - 0.09371	Ever	-9.23454
0.0798	0.06744 - 0.0942	Ever	-8.98476
0.08056	0.06838 - 0.09469	Ever	-8.73499
0.08133	0.06934 - 0.09519	Ever	-8.48522
0.08211	0.07031 - 0.09569	Ever	-8.23544
0.0829	0.0713 - 0.09619	Ever	-7.98567
0.08369	0.07229 - 0.0967	Ever	-7.73589
0.08449	0.0733 - 0.09721	Ever	-7.48612
0.08529	0.07431 - 0.09773	Ever	-7.23634
0.08611	0.07534 - 0.09825	Ever	-6.98657
0.08693	0.07638 - 0.09877	Ever	-6.73679
0.08775	0.07743 - 0.0993	Ever	-6.48702
0.08859	0.0785 - 0.09983	Ever	-6.23725
0.08943	0.07957 - 0.10037	Ever	-5.98747
0.09028	0.08066 - 0.10092	Ever	-5.7377
0.09113	0.08175 - 0.10147	Ever	-5.48792
0.09199	0.08286 - 0.10202	Ever	-5.23815
0.09286	0.08398 - 0.10259	Ever	-4.98837
0.09374	0.08511 - 0.10316	Ever	-4.7386
0.09463	0.08624 - 0.10373	Ever	-4.48883
0.09552	0.08739 - 0.10432	Ever	-4.23905
0.09642	0.08854 - 0.10492	Ever	-3.98928
0.09733	0.0897 - 0.10552	Ever	-3.7395
0.09824	0.09087 - 0.10614	Ever	-3.48973
0.09916	0.09204 - 0.10677	Ever	-3.23995
0.10009	0.09322 - 0.10742	Ever	-2.99018
0.10103	0.0944 - 0.10808	Ever	-2.74041
0.10198	0.09558 - 0.10876	Ever	-2.49063
0.10293	0.09675 - 0.10946	Ever	-2.24086
0.10389	0.09792 - 0.11019	Ever	-1.99108
0.10486	0.09909 - 0.11094	Ever	-1.74131
0.10584	0.10024 - 0.11172	Ever	-1.49153
0.10683	0.10138 - 0.11253	Ever	-1.24176
0.10782	0.10249 - 0.11339	Ever	-0.991985
0.10882	0.10359 - 0.11428	Ever	-0.74221
0.10983	0.10466 - 0.11523	Ever	-0.492436
0.11085	0.1057 - 0.11622	Ever	-0.242661
0.11188	0.10671 - 0.11726	Ever	0.00711289
0.11291	0.10769 - 0.11836	Ever	0.256887
0.11395	0.10863 - 0.11951	Ever	0.506662
0.11501	0.10954 - 0.12071	Ever	0.756436
0.11607	0.11041 - 0.12197	Ever	1.00621
0.11713	0.11126 - 0.12328	Ever	1.25598
0.11821	0.11208 - 0.12463	Ever	1.50576
0.1193	0.11287 - 0.12603	Ever	1.75553
0.12039	0.11365 - 0.12748	Ever	2.00531
0.12149	0.1144 - 0.12896	Ever	2.25508
0.1226	0.11513 - 0.13049	Ever	2.50486
0.12372	0.11586 - 0.13205	Ever	2.75463
0.12485	0.11657 - 0.13364	Ever	3.00441
0.12599	0.11727 - 0.13527	Ever	3.25418
0.12714	0.11796 - 0.13692	Ever	3.50395
0.12829	0.11864 - 0.13861	Ever	3.75373
0.12946	0.11932 - 0.14032	Ever	4.0035
0.13063	0.11999 - 0.14206	Ever	4.25328
0.13181	0.12066 - 0.14383	Ever	4.50305
0.13301	0.12132 - 0.14563	Ever	4.75283
0.13421	0.12198 - 0.14745	Ever	5.0026
0.13542	0.12264 - 0.14929	Ever	5.25237
0.13663	0.1233 - 0.15117	Ever	5.50215
0.13786	0.12395 - 0.15306	Ever	5.75192
0.1391	0.12461 - 0.15498	Ever	6.0017
0.14035	0.12526 - 0.15692	Ever	6.25147
0.1416	0.12592 - 0.15889	Ever	6.50125
0.14287	0.12657 - 0.16088	Ever	6.75102
0.14414	0.12723 - 0.16289	Ever	7.00079
0.14543	0.12788 - 0.16493	Ever	7.25057
0.14672	0.12854 - 0.16699	Ever	7.50034
0.14802	0.12919 - 0.16907	Ever	7.75012
0.14934	0.12985 - 0.17117	Ever	7.99989
0.15066	0.13051 - 0.1733	Ever	8.24967
0.15199	0.13117 - 0.17545	Ever	8.49944
0.15333	0.13183 - 0.17763	Ever	8.74922
0.15468	0.13249 - 0.17982	Ever	8.99899
0.15605	0.13316 - 0.18204	Ever	9.24876
0.07535	0.06199 - 0.0913	Ever	-10.4834
0.07607	0.06287 - 0.09177	Ever	-10.2336
0.0768	0.06376 - 0.09225	Ever	-9.98386
0.07754	0.06466 - 0.09273	Ever	-9.73409
0.07829	0.06558 - 0.09322	Ever	-9.48431
0.07904	0.0665 - 0.09371	Ever	-9.23454
0.0798	0.06744 - 0.0942	Ever	-8.98476
0.08056	0.06838 - 0.09469	Ever	-8.73499
0.08133	0.06934 - 0.09519	Ever	-8.48522
0.08211	0.07031 - 0.09569	Ever	-8.23544
0.0829	0.0713 - 0.09619	Ever	-7.98567
0.08369	0.07229 - 0.0967	Ever	-7.73589
0.08449	0.0733 - 0.09721	Ever	-7.48612
0.08529	0.07431 - 0.09773	Ever	-7.23634
0.08611	0.07534 - 0.09825	Ever	-6.98657
0.08693	0.07638 - 0.09877	Ever	-6.73679
0.08775	0.07743 - 0.0993	Ever	-6.48702
0.08859	0.0785 - 0.09983	Ever	-6.23725
0.08943	0.07957 - 0.10037	Ever	-5.98747
0.09028	0.08066 - 0.10092	Ever	-5.7377
0.09113	0.08175 - 0.10147	Ever	-5.48792
