## Supplementary Tables for "Higher polygenic scores for empathy increase posttraumatic stress severity in response to certain traumatic events" (part 2 of 2)

### Sheet: Table S9 (continued)
Predicted Probability of PTSD	95% confidence interval	Felt Hated as a Child	Standardized EQ PRS		Fixed Covariate Values
0.09199	0.08286 - 0.10202	Ever	-5.23815
0.09286	0.08398 - 0.10259	Ever	-4.98837
0.09374	0.08511 - 0.10316	Ever	-4.7386
0.09463	0.08624 - 0.10373	Ever	-4.48883
0.09552	0.08739 - 0.10432	Ever	-4.23905
0.09642	0.08854 - 0.10492	Ever	-3.98928
0.09733	0.0897 - 0.10552	Ever	-3.7395
0.09824	0.09087 - 0.10614	Ever	-3.48973
0.09916	0.09204 - 0.10677	Ever	-3.23995
0.10009	0.09322 - 0.10742	Ever	-2.99018
0.10103	0.0944 - 0.10808	Ever	-2.74041
0.10198	0.09558 - 0.10876	Ever	-2.49063
0.10293	0.09675 - 0.10946	Ever	-2.24086
0.10389	0.09792 - 0.11019	Ever	-1.99108
0.10486	0.09909 - 0.11094	Ever	-1.74131
0.10584	0.10024 - 0.11172	Ever	-1.49153
0.10683	0.10138 - 0.11253	Ever	-1.24176
0.10782	0.10249 - 0.11339	Ever	-0.991985
0.10882	0.10359 - 0.11428	Ever	-0.74221
0.10983	0.10466 - 0.11523	Ever	-0.492436
0.11085	0.1057 - 0.11622	Ever	-0.242661
0.11188	0.10671 - 0.11726	Ever	0.00711289
0.11291	0.10769 - 0.11836	Ever	0.256887
0.11395	0.10863 - 0.11951	Ever	0.506662
0.11501	0.10954 - 0.12071	Ever	0.756436
0.11607	0.11041 - 0.12197	Ever	1.00621
0.11713	0.11126 - 0.12328	Ever	1.25598
0.11821	0.11208 - 0.12463	Ever	1.50576
0.1193	0.11287 - 0.12603	Ever	1.75553
0.12039	0.11365 - 0.12748	Ever	2.00531
0.12149	0.1144 - 0.12896	Ever	2.25508
0.1226	0.11513 - 0.13049	Ever	2.50486
0.12372	0.11586 - 0.13205	Ever	2.75463
0.12485	0.11657 - 0.13364	Ever	3.00441
0.12599	0.11727 - 0.13527	Ever	3.25418
0.12714	0.11796 - 0.13692	Ever	3.50395
0.12829	0.11864 - 0.13861	Ever	3.75373
0.12946	0.11932 - 0.14032	Ever	4.0035
0.13063	0.11999 - 0.14206	Ever	4.25328
0.13181	0.12066 - 0.14383	Ever	4.50305
0.13301	0.12132 - 0.14563	Ever	4.75283
0.13421	0.12198 - 0.14745	Ever	5.0026
0.13542	0.12264 - 0.14929	Ever	5.25237
0.13663	0.1233 - 0.15117	Ever	5.50215
0.13786	0.12395 - 0.15306	Ever	5.75192
0.1391	0.12461 - 0.15498	Ever	6.0017
0.14035	0.12526 - 0.15692	Ever	6.25147
0.1416	0.12592 - 0.15889	Ever	6.50125
0.14287	0.12657 - 0.16088	Ever	6.75102
0.14414	0.12723 - 0.16289	Ever	7.00079
0.14543	0.12788 - 0.16493	Ever	7.25057
0.14672	0.12854 - 0.16699	Ever	7.50034
0.14802	0.12919 - 0.16907	Ever	7.75012
0.14934	0.12985 - 0.17117	Ever	7.99989
0.15066	0.13051 - 0.1733	Ever	8.24967
0.15199	0.13117 - 0.17545	Ever	8.49944
0.15333	0.13183 - 0.17763	Ever	8.74922
0.15468	0.13249 - 0.17982	Ever	8.99899
0.15605	0.13316 - 0.18204	Ever	9.24876
0.07535	0.06199 - 0.0913	Ever	-10.4834
0.07607	0.06287 - 0.09177	Ever	-10.2336
0.0768	0.06376 - 0.09225	Ever	-9.98386
0.07754	0.06466 - 0.09273	Ever	-9.73409
0.07829	0.06558 - 0.09322	Ever	-9.48431
0.07904	0.0665 - 0.09371	Ever	-9.23454
0.0798	0.06744 - 0.0942	Ever	-8.98476
0.08056	0.06838 - 0.09469	Ever	-8.73499
0.08133	0.06934 - 0.09519	Ever	-8.48522
0.08211	0.07031 - 0.09569	Ever	-8.23544
0.0829	0.0713 - 0.09619	Ever	-7.98567
0.08369	0.07229 - 0.0967	Ever	-7.73589
0.08449	0.0733 - 0.09721	Ever	-7.48612
0.08529	0.07431 - 0.09773	Ever	-7.23634
0.08611	0.07534 - 0.09825	Ever	-6.98657
0.08693	0.07638 - 0.09877	Ever	-6.73679
0.08775	0.07743 - 0.0993	Ever	-6.48702
0.08859	0.0785 - 0.09983	Ever	-6.23725
0.08943	0.07957 - 0.10037	Ever	-5.98747
0.09028	0.08066 - 0.10092	Ever	-5.7377
0.09113	0.08175 - 0.10147	Ever	-5.48792
0.09199	0.08286 - 0.10202	Ever	-5.23815
0.09286	0.08398 - 0.10259	Ever	-4.98837
0.09374	0.08511 - 0.10316	Ever	-4.7386
0.09463	0.08624 - 0.10373	Ever	-4.48883
0.09552	0.08739 - 0.10432	Ever	-4.23905
0.09642	0.08854 - 0.10492	Ever	-3.98928
0.09733	0.0897 - 0.10552	Ever	-3.7395
0.09824	0.09087 - 0.10614	Ever	-3.48973
0.09916	0.09204 - 0.10677	Ever	-3.23995
0.10009	0.09322 - 0.10742	Ever	-2.99018
0.10103	0.0944 - 0.10808	Ever	-2.74041
0.10198	0.09558 - 0.10876	Ever	-2.49063
0.10293	0.09675 - 0.10946	Ever	-2.24086
0.10389	0.09792 - 0.11019	Ever	-1.99108
0.10486	0.09909 - 0.11094	Ever	-1.74131
0.10584	0.10024 - 0.11172	Ever	-1.49153
0.10683	0.10138 - 0.11253	Ever	-1.24176
0.10782	0.10249 - 0.11339	Ever	-0.991985
0.10882	0.10359 - 0.11428	Ever	-0.74221
0.10983	0.10466 - 0.11523	Ever	-0.492436
0.11085	0.1057 - 0.11622	Ever	-0.242661
0.11188	0.10671 - 0.11726	Ever	0.00711289
0.11291	0.10769 - 0.11836	Ever	0.256887
0.11395	0.10863 - 0.11951	Ever	0.506662
0.11501	0.10954 - 0.12071	Ever	0.756436
0.11607	0.11041 - 0.12197	Ever	1.00621
0.11713	0.11126 - 0.12328	Ever	1.25598
0.11821	0.11208 - 0.12463	Ever	1.50576
0.1193	0.11287 - 0.12603	Ever	1.75553
0.12039	0.11365 - 0.12748	Ever	2.00531
0.12149	0.1144 - 0.12896	Ever	2.25508
0.1226	0.11513 - 0.13049	Ever	2.50486
0.12372	0.11586 - 0.13205	Ever	2.75463
0.12485	0.11657 - 0.13364	Ever	3.00441
0.12599	0.11727 - 0.13527	Ever	3.25418
0.12714	0.11796 - 0.13692	Ever	3.50395
0.12829	0.11864 - 0.13861	Ever	3.75373
0.12946	0.11932 - 0.14032	Ever	4.0035
0.13063	0.11999 - 0.14206	Ever	4.25328
0.13181	0.12066 - 0.14383	Ever	4.50305
0.13301	0.12132 - 0.14563	Ever	4.75283
0.13421	0.12198 - 0.14745	Ever	5.0026
0.13542	0.12264 - 0.14929	Ever	5.25237
0.13663	0.1233 - 0.15117	Ever	5.50215
0.13786	0.12395 - 0.15306	Ever	5.75192
0.1391	0.12461 - 0.15498	Ever	6.0017
0.14035	0.12526 - 0.15692	Ever	6.25147
0.1416	0.12592 - 0.15889	Ever	6.50125
0.14287	0.12657 - 0.16088	Ever	6.75102
0.14414	0.12723 - 0.16289	Ever	7.00079
0.14543	0.12788 - 0.16493	Ever	7.25057
0.14672	0.12854 - 0.16699	Ever	7.50034
0.14802	0.12919 - 0.16907	Ever	7.75012
0.14934	0.12985 - 0.17117	Ever	7.99989
0.15066	0.13051 - 0.1733	Ever	8.24967
0.15199	0.13117 - 0.17545	Ever	8.49944
0.15333	0.13183 - 0.17763	Ever	8.74922
0.15468	0.13249 - 0.17982	Ever	8.99899
0.15605	0.13316 - 0.18204	Ever	9.24876
0.07535	0.06199 - 0.0913	Ever	-10.4834
0.07607	0.06287 - 0.09177	Ever	-10.2336
0.0768	0.06376 - 0.09225	Ever	-9.98386
0.07754	0.06466 - 0.09273	Ever	-9.73409
0.07829	0.06558 - 0.09322	Ever	-9.48431
0.07904	0.0665 - 0.09371	Ever	-9.23454
0.0798	0.06744 - 0.0942	Ever	-8.98476
0.08056	0.06838 - 0.09469	Ever	-8.73499
0.08133	0.06934 - 0.09519	Ever	-8.48522
0.08211	0.07031 - 0.09569	Ever	-8.23544
0.0829	0.0713 - 0.09619	Ever	-7.98567
0.08369	0.07229 - 0.0967	Ever	-7.73589
0.08449	0.0733 - 0.09721	Ever	-7.48612
0.08529	0.07431 - 0.09773	Ever	-7.23634
0.08611	0.07534 - 0.09825	Ever	-6.98657
0.08693	0.07638 - 0.09877	Ever	-6.73679
0.08775	0.07743 - 0.0993	Ever	-6.48702
0.08859	0.0785 - 0.09983	Ever	-6.23725
0.08943	0.07957 - 0.10037	Ever	-5.98747
0.09028	0.08066 - 0.10092	Ever	-5.7377
0.09113	0.08175 - 0.10147	Ever	-5.48792
0.09199	0.08286 - 0.10202	Ever	-5.23815
0.09286	0.08398 - 0.10259	Ever	-4.98837
0.09374	0.08511 - 0.10316	Ever	-4.7386
0.09463	0.08624 - 0.10373	Ever	-4.48883
0.09552	0.08739 - 0.10432	Ever	-4.23905
0.09642	0.08854 - 0.10492	Ever	-3.98928
0.09733	0.0897 - 0.10552	Ever	-3.7395
0.09824	0.09087 - 0.10614	Ever	-3.48973
0.09916	0.09204 - 0.10677	Ever	-3.23995
0.10009	0.09322 - 0.10742	Ever	-2.99018
0.10103	0.0944 - 0.10808	Ever	-2.74041
0.10198	0.09558 - 0.10876	Ever	-2.49063
0.10293	0.09675 - 0.10946	Ever	-2.24086
0.10389	0.09792 - 0.11019	Ever	-1.99108
0.10486	0.09909 - 0.11094	Ever	-1.74131
0.10584	0.10024 - 0.11172	Ever	-1.49153
0.10683	0.10138 - 0.11253	Ever	-1.24176
0.10782	0.10249 - 0.11339	Ever	-0.991985
0.10882	0.10359 - 0.11428	Ever	-0.74221
0.10983	0.10466 - 0.11523	Ever	-0.492436
0.11085	0.1057 - 0.11622	Ever	-0.242661
0.11188	0.10671 - 0.11726	Ever	0.00711289
0.11291	0.10769 - 0.11836	Ever	0.256887
0.11395	0.10863 - 0.11951	Ever	0.506662
0.11501	0.10954 - 0.12071	Ever	0.756436
0.11607	0.11041 - 0.12197	Ever	1.00621
0.11713	0.11126 - 0.12328	Ever	1.25598
0.11821	0.11208 - 0.12463	Ever	1.50576
0.1193	0.11287 - 0.12603	Ever	1.75553
0.12039	0.11365 - 0.12748	Ever	2.00531
0.12149	0.1144 - 0.12896	Ever	2.25508
0.1226	0.11513 - 0.13049	Ever	2.50486
0.12372	0.11586 - 0.13205	Ever	2.75463
0.12485	0.11657 - 0.13364	Ever	3.00441
0.12599	0.11727 - 0.13527	Ever	3.25418
0.12714	0.11796 - 0.13692	Ever	3.50395
0.12829	0.11864 - 0.13861	Ever	3.75373
0.12946	0.11932 - 0.14032	Ever	4.0035
0.13063	0.11999 - 0.14206	Ever	4.25328
0.13181	0.12066 - 0.14383	Ever	4.50305
0.13301	0.12132 - 0.14563	Ever	4.75283
0.13421	0.12198 - 0.14745	Ever	5.0026
0.13542	0.12264 - 0.14929	Ever	5.25237
0.13663	0.1233 - 0.15117	Ever	5.50215
0.13786	0.12395 - 0.15306	Ever	5.75192
0.1391	0.12461 - 0.15498	Ever	6.0017
0.14035	0.12526 - 0.15692	Ever	6.25147
0.1416	0.12592 - 0.15889	Ever	6.50125
0.14287	0.12657 - 0.16088	Ever	6.75102
0.14414	0.12723 - 0.16289	Ever	7.00079
0.14543	0.12788 - 0.16493	Ever	7.25057
0.14672	0.12854 - 0.16699	Ever	7.50034
0.14802	0.12919 - 0.16907	Ever	7.75012
0.14934	0.12985 - 0.17117	Ever	7.99989
0.15066	0.13051 - 0.1733	Ever	8.24967
0.15199	0.13117 - 0.17545	Ever	8.49944
0.15333	0.13183 - 0.17763	Ever	8.74922
0.15468	0.13249 - 0.17982	Ever	8.99899
0.15605	0.13316 - 0.18204	Ever	9.24876
0.07535	0.06199 - 0.0913	Ever	-10.4834
0.07607	0.06287 - 0.09177	Ever	-10.2336
0.0768	0.06376 - 0.09225	Ever	-9.98386
0.07754	0.06466 - 0.09273	Ever	-9.73409
0.07829	0.06558 - 0.09322	Ever	-9.48431
0.07904	0.0665 - 0.09371	Ever	-9.23454
0.0798	0.06744 - 0.0942	Ever	-8.98476
0.08056	0.06838 - 0.09469	Ever	-8.73499
0.08133	0.06934 - 0.09519	Ever	-8.48522
0.08211	0.07031 - 0.09569	Ever	-8.23544
0.0829	0.0713 - 0.09619	Ever	-7.98567
0.08369	0.07229 - 0.0967	Ever	-7.73589
0.08449	0.0733 - 0.09721	Ever	-7.48612
0.08529	0.07431 - 0.09773	Ever	-7.23634
0.08611	0.07534 - 0.09825	Ever	-6.98657
0.08693	0.07638 - 0.09877	Ever	-6.73679
0.08775	0.07743 - 0.0993	Ever	-6.48702
0.08859	0.0785 - 0.09983	Ever	-6.23725
0.08943	0.07957 - 0.10037	Ever	-5.98747
0.09028	0.08066 - 0.10092	Ever	-5.7377
0.09113	0.08175 - 0.10147	Ever	-5.48792
0.09199	0.08286 - 0.10202	Ever	-5.23815
0.09286	0.08398 - 0.10259	Ever	-4.98837
0.09374	0.08511 - 0.10316	Ever	-4.7386
0.09463	0.08624 - 0.10373	Ever	-4.48883
0.09552	0.08739 - 0.10432	Ever	-4.23905
0.09642	0.08854 - 0.10492	Ever	-3.98928
0.09733	0.0897 - 0.10552	Ever	-3.7395
0.09824	0.09087 - 0.10614	Ever	-3.48973
0.09916	0.09204 - 0.10677	Ever	-3.23995
0.10009	0.09322 - 0.10742	Ever	-2.99018
0.10103	0.0944 - 0.10808	Ever	-2.74041
0.10198	0.09558 - 0.10876	Ever	-2.49063
0.10293	0.09675 - 0.10946	Ever	-2.24086
0.10389	0.09792 - 0.11019	Ever	-1.99108
0.10486	0.09909 - 0.11094	Ever	-1.74131
0.10584	0.10024 - 0.11172	Ever	-1.49153
0.10683	0.10138 - 0.11253	Ever	-1.24176
0.10782	0.10249 - 0.11339	Ever	-0.991985
0.10882	0.10359 - 0.11428	Ever	-0.74221
0.10983	0.10466 - 0.11523	Ever	-0.492436
0.11085	0.1057 - 0.11622	Ever	-0.242661
0.11188	0.10671 - 0.11726	Ever	0.00711289
0.11291	0.10769 - 0.11836	Ever	0.256887
0.11395	0.10863 - 0.11951	Ever	0.506662
0.11501	0.10954 - 0.12071	Ever	0.756436
0.11607	0.11041 - 0.12197	Ever	1.00621
0.11713	0.11126 - 0.12328	Ever	1.25598
0.11821	0.11208 - 0.12463	Ever	1.50576
0.1193	0.11287 - 0.12603	Ever	1.75553
0.12039	0.11365 - 0.12748	Ever	2.00531
0.12149	0.1144 - 0.12896	Ever	2.25508
0.1226	0.11513 - 0.13049	Ever	2.50486
0.12372	0.11586 - 0.13205	Ever	2.75463
0.12485	0.11657 - 0.13364	Ever	3.00441
0.12599	0.11727 - 0.13527	Ever	3.25418
0.12714	0.11796 - 0.13692	Ever	3.50395
0.12829	0.11864 - 0.13861	Ever	3.75373
0.12946	0.11932 - 0.14032	Ever	4.0035
0.13063	0.11999 - 0.14206	Ever	4.25328
0.13181	0.12066 - 0.14383	Ever	4.50305
0.13301	0.12132 - 0.14563	Ever	4.75283
0.13421	0.12198 - 0.14745	Ever	5.0026
0.13542	0.12264 - 0.14929	Ever	5.25237
0.13663	0.1233 - 0.15117	Ever	5.50215
0.13786	0.12395 - 0.15306	Ever	5.75192
0.1391	0.12461 - 0.15498	Ever	6.0017
0.14035	0.12526 - 0.15692	Ever	6.25147
0.1416	0.12592 - 0.15889	Ever	6.50125
0.14287	0.12657 - 0.16088	Ever	6.75102
0.14414	0.12723 - 0.16289	Ever	7.00079
0.14543	0.12788 - 0.16493	Ever	7.25057
0.14672	0.12854 - 0.16699	Ever	7.50034
0.14802	0.12919 - 0.16907	Ever	7.75012
0.14934	0.12985 - 0.17117	Ever	7.99989
0.15066	0.13051 - 0.1733	Ever	8.24967
0.15199	0.13117 - 0.17545	Ever	8.49944
0.15333	0.13183 - 0.17763	Ever	8.74922
0.15468	0.13249 - 0.17982	Ever	8.99899
0.15605	0.13316 - 0.18204	Ever	9.24876
0.07535	0.06199 - 0.0913	Ever	-10.4834
0.07607	0.06287 - 0.09177	Ever	-10.2336
0.0768	0.06376 - 0.09225	Ever	-9.98386
0.07754	0.06466 - 0.09273	Ever	-9.73409
0.07829	0.06558 - 0.09322	Ever	-9.48431
0.07904	0.0665 - 0.09371	Ever	-9.23454
0.0798	0.06744 - 0.0942	Ever	-8.98476
0.08056	0.06838 - 0.09469	Ever	-8.73499
0.08133	0.06934 - 0.09519	Ever	-8.48522
0.08211	0.07031 - 0.09569	Ever	-8.23544
0.0829	0.0713 - 0.09619	Ever	-7.98567
0.08369	0.07229 - 0.0967	Ever	-7.73589
0.08449	0.0733 - 0.09721	Ever	-7.48612
0.08529	0.07431 - 0.09773	Ever	-7.23634
0.08611	0.07534 - 0.09825	Ever	-6.98657
0.08693	0.07638 - 0.09877	Ever	-6.73679
0.08775	0.07743 - 0.0993	Ever	-6.48702
0.08859	0.0785 - 0.09983	Ever	-6.23725
0.08943	0.07957 - 0.10037	Ever	-5.98747
0.09028	0.08066 - 0.10092	Ever	-5.7377
0.09113	0.08175 - 0.10147	Ever	-5.48792
0.09199	0.08286 - 0.10202	Ever	-5.23815
0.09286	0.08398 - 0.10259	Ever	-4.98837
0.09374	0.08511 - 0.10316	Ever	-4.7386
0.09463	0.08624 - 0.10373	Ever	-4.48883
0.09552	0.08739 - 0.10432	Ever	-4.23905
0.09642	0.08854 - 0.10492	Ever	-3.98928
0.09733	0.0897 - 0.10552	Ever	-3.7395
0.09824	0.09087 - 0.10614	Ever	-3.48973
0.09916	0.09204 - 0.10677	Ever	-3.23995
0.10009	0.09322 - 0.10742	Ever	-2.99018
0.10103	0.0944 - 0.10808	Ever	-2.74041
0.10198	0.09558 - 0.10876	Ever	-2.49063
0.10293	0.09675 - 0.10946	Ever	-2.24086
0.10389	0.09792 - 0.11019	Ever	-1.99108
0.10486	0.09909 - 0.11094	Ever	-1.74131
0.10584	0.10024 - 0.11172	Ever	-1.49153
0.10683	0.10138 - 0.11253	Ever	-1.24176
0.10782	0.10249 - 0.11339	Ever	-0.991985
0.10882	0.10359 - 0.11428	Ever	-0.74221
0.10983	0.10466 - 0.11523	Ever	-0.492436
0.11085	0.1057 - 0.11622	Ever	-0.242661
0.11188	0.10671 - 0.11726	Ever	0.00711289
0.11291	0.10769 - 0.11836	Ever	0.256887
0.11395	0.10863 - 0.11951	Ever	0.506662
0.11501	0.10954 - 0.12071	Ever	0.756436
0.11607	0.11041 - 0.12197	Ever	1.00621
0.11713	0.11126 - 0.12328	Ever	1.25598
0.11821	0.11208 - 0.12463	Ever	1.50576
0.1193	0.11287 - 0.12603	Ever	1.75553
0.12039	0.11365 - 0.12748	Ever	2.00531
0.12149	0.1144 - 0.12896	Ever	2.25508
0.1226	0.11513 - 0.13049	Ever	2.50486
0.12372	0.11586 - 0.13205	Ever	2.75463
0.12485	0.11657 - 0.13364	Ever	3.00441
0.12599	0.11727 - 0.13527	Ever	3.25418
0.12714	0.11796 - 0.13692	Ever	3.50395
0.12829	0.11864 - 0.13861	Ever	3.75373
0.12946	0.11932 - 0.14032	Ever	4.0035
0.13063	0.11999 - 0.14206	Ever	4.25328
0.17837	0.16446 - 0.1932	Ever	4.50305
0.1799	0.1653 - 0.19549	Ever	4.75283
0.18143	0.16614 - 0.19781	Ever	5.0026
0.18298	0.16697 - 0.20015	Ever	5.25237
0.18454	0.16781 - 0.20253	Ever	5.50215
0.1861	0.16864 - 0.20493	Ever	5.75192
0.18768	0.16947 - 0.20735	Ever	6.0017
0.18926	0.1703 - 0.2098	Ever	6.25147
0.19086	0.17114 - 0.21228	Ever	6.50125
0.19247	0.17197 - 0.21478	Ever	6.75102
0.19409	0.1728 - 0.2173	Ever	7.00079
0.19571	0.17363 - 0.21985	Ever	7.25057
0.19735	0.17447 - 0.22243	Ever	7.50034
0.199	0.1753 - 0.22503	Ever	7.75012
0.20066	0.17614 - 0.22765	Ever	7.99989
0.20233	0.17697 - 0.23029	Ever	8.24967
0.204	0.17781 - 0.23296	Ever	8.49944
0.20569	0.17865 - 0.23565	Ever	8.74922
0.20739	0.1795 - 0.23837	Ever	8.99899
0.2091	0.18034 - 0.24111	Ever	9.24876
0.10436	0.08647 - 0.12544	Ever	-10.4834
0.10533	0.08767 - 0.12606	Ever	-10.2336
0.10631	0.08888 - 0.12669	Ever	-9.98386
0.1073	0.0901 - 0.12732	Ever	-9.73409
0.1083	0.09134 - 0.12796	Ever	-9.48431
0.10931	0.0926 - 0.1286	Ever	-9.23454
0.11032	0.09387 - 0.12924	Ever	-8.98476
0.11134	0.09516 - 0.12989	Ever	-8.73499
0.11237	0.09646 - 0.13053	Ever	-8.48522
0.11341	0.09777 - 0.13119	Ever	-8.23544
0.11446	0.0991 - 0.13185	Ever	-7.98567
0.11551	0.10045 - 0.13251	Ever	-7.73589
0.11658	0.10181 - 0.13317	Ever	-7.48612
0.11765	0.10318 - 0.13384	Ever	-7.23634
0.11873	0.10457 - 0.13452	Ever	-6.98657
0.11982	0.10597 - 0.1352	Ever	-6.73679
0.12092	0.10739 - 0.13589	Ever	-6.48702
0.12202	0.10883 - 0.13658	Ever	-6.23725
0.12314	0.11028 - 0.13727	Ever	-5.98747
0.12426	0.11174 - 0.13798	Ever	-5.7377
0.1254	0.11322 - 0.13868	Ever	-5.48792
0.12654	0.11471 - 0.1394	Ever	-5.23815
0.12769	0.11621 - 0.14012	Ever	-4.98837
0.12885	0.11773 - 0.14085	Ever	-4.7386
0.13002	0.11926 - 0.14159	Ever	-4.48883
0.1312	0.1208 - 0.14234	Ever	-4.23905
0.13238	0.12235 - 0.14311	Ever	-3.98928
0.13358	0.12391 - 0.14388	Ever	-3.7395
0.13478	0.12548 - 0.14466	Ever	-3.48973
0.136	0.12706 - 0.14546	Ever	-3.23995
0.13722	0.12864 - 0.14628	Ever	-2.99018
0.13845	0.13023 - 0.14712	Ever	-2.74041
0.1397	0.13181 - 0.14797	Ever	-2.49063
0.14095	0.13339 - 0.14886	Ever	-2.24086
0.14221	0.13497 - 0.14977	Ever	-1.99108
0.14348	0.13653 - 0.15071	Ever	-1.74131
0.14476	0.13808 - 0.1517	Ever	-1.49153
0.14605	0.13961 - 0.15273	Ever	-1.24176
0.14734	0.14111 - 0.15381	Ever	-0.991985
0.14865	0.14257 - 0.15494	Ever	-0.74221
0.14997	0.144 - 0.15614	Ever	-0.492436
0.1513	0.14538 - 0.15741	Ever	-0.242661
0.15263	0.14671 - 0.15875	Ever	0.00711289
0.15398	0.14799 - 0.16017	Ever	0.256887
0.15534	0.14921 - 0.16167	Ever	0.506662
0.1567	0.15038 - 0.16324	Ever	0.756436
0.15808	0.1515 - 0.16488	Ever	1.00621
0.15946	0.15258 - 0.16659	Ever	1.25598
0.16086	0.15362 - 0.16836	Ever	1.50576
0.16226	0.15463 - 0.1702	Ever	1.75553
0.16368	0.1556 - 0.17208	Ever	2.00531
0.1651	0.15655 - 0.17402	Ever	2.25508
0.16654	0.15748 - 0.176	Ever	2.50486
0.16798	0.15839 - 0.17803	Ever	2.75463
0.16944	0.15929 - 0.18009	Ever	3.00441
0.1709	0.16017 - 0.18219	Ever	3.25418
0.17237	0.16104 - 0.18433	Ever	3.50395
0.17386	0.16191 - 0.1865	Ever	3.75373
0.17535	0.16276 - 0.1887	Ever	4.0035
0.17686	0.16361 - 0.19093	Ever	4.25328
0.17837	0.16446 - 0.1932	Ever	4.50305
0.1799	0.1653 - 0.19549	Ever	4.75283
0.18143	0.16614 - 0.19781	Ever	5.0026
0.18298	0.16697 - 0.20015	Ever	5.25237
0.18454	0.16781 - 0.20253	Ever	5.50215
0.1861	0.16864 - 0.20493	Ever	5.75192
0.18768	0.16947 - 0.20735	Ever	6.0017
0.18926	0.1703 - 0.2098	Ever	6.25147
0.19086	0.17114 - 0.21228	Ever	6.50125
0.19247	0.17197 - 0.21478	Ever	6.75102
0.19409	0.1728 - 0.2173	Ever	7.00079
0.19571	0.17363 - 0.21985	Ever	7.25057
0.19735	0.17447 - 0.22243	Ever	7.50034
0.199	0.1753 - 0.22503	Ever	7.75012
0.20066	0.17614 - 0.22765	Ever	7.99989
0.20233	0.17697 - 0.23029	Ever	8.24967
0.204	0.17781 - 0.23296	Ever	8.49944
0.20569	0.17865 - 0.23565	Ever	8.74922
0.20739	0.1795 - 0.23837	Ever	8.99899
0.2091	0.18034 - 0.24111	Ever	9.24876
0.10436	0.08647 - 0.12544	Ever	-10.4834
0.10533	0.08767 - 0.12606	Ever	-10.2336
0.10631	0.08888 - 0.12669	Ever	-9.98386
0.1073	0.0901 - 0.12732	Ever	-9.73409
0.1083	0.09134 - 0.12796	Ever	-9.48431
0.10931	0.0926 - 0.1286	Ever	-9.23454
0.11032	0.09387 - 0.12924	Ever	-8.98476
0.11134	0.09516 - 0.12989	Ever	-8.73499
0.11237	0.09646 - 0.13053	Ever	-8.48522
0.11341	0.09777 - 0.13119	Ever	-8.23544
0.11446	0.0991 - 0.13185	Ever	-7.98567
0.11551	0.10045 - 0.13251	Ever	-7.73589
0.11658	0.10181 - 0.13317	Ever	-7.48612
0.11765	0.10318 - 0.13384	Ever	-7.23634
0.11873	0.10457 - 0.13452	Ever	-6.98657
0.11982	0.10597 - 0.1352	Ever	-6.73679
0.12092	0.10739 - 0.13589	Ever	-6.48702
0.12202	0.10883 - 0.13658	Ever	-6.23725
0.12314	0.11028 - 0.13727	Ever	-5.98747
0.12426	0.11174 - 0.13798	Ever	-5.7377
0.1254	0.11322 - 0.13868	Ever	-5.48792
0.12654	0.11471 - 0.1394	Ever	-5.23815
0.12769	0.11621 - 0.14012	Ever	-4.98837
0.12885	0.11773 - 0.14085	Ever	-4.7386
0.13002	0.11926 - 0.14159	Ever	-4.48883
0.1312	0.1208 - 0.14234	Ever	-4.23905
0.13238	0.12235 - 0.14311	Ever	-3.98928
0.13358	0.12391 - 0.14388	Ever	-3.7395
0.13478	0.12548 - 0.14466	Ever	-3.48973
0.136	0.12706 - 0.14546	Ever	-3.23995
0.13722	0.12864 - 0.14628	Ever	-2.99018
0.13845	0.13023 - 0.14712	Ever	-2.74041
0.1397	0.13181 - 0.14797	Ever	-2.49063
0.14095	0.13339 - 0.14886	Ever	-2.24086
0.14221	0.13497 - 0.14977	Ever	-1.99108
0.14348	0.13653 - 0.15071	Ever	-1.74131
0.14476	0.13808 - 0.1517	Ever	-1.49153
0.14605	0.13961 - 0.15273	Ever	-1.24176
0.14734	0.14111 - 0.15381	Ever	-0.991985
0.14865	0.14257 - 0.15494	Ever	-0.74221
0.14997	0.144 - 0.15614	Ever	-0.492436
0.1513	0.14538 - 0.15741	Ever	-0.242661
0.15263	0.14671 - 0.15875	Ever	0.00711289
0.15398	0.14799 - 0.16017	Ever	0.256887
0.15534	0.14921 - 0.16167	Ever	0.506662
0.1567	0.15038 - 0.16324	Ever	0.756436
0.15808	0.1515 - 0.16488	Ever	1.00621
0.15946	0.15258 - 0.16659	Ever	1.25598
0.16086	0.15362 - 0.16836	Ever	1.50576
0.16226	0.15463 - 0.1702	Ever	1.75553
0.16368	0.1556 - 0.17208	Ever	2.00531
0.1651	0.15655 - 0.17402	Ever	2.25508
0.16654	0.15748 - 0.176	Ever	2.50486
0.16798	0.15839 - 0.17803	Ever	2.75463
0.16944	0.15929 - 0.18009	Ever	3.00441
0.1709	0.16017 - 0.18219	Ever	3.25418
0.17237	0.16104 - 0.18433	Ever	3.50395
0.17386	0.16191 - 0.1865	Ever	3.75373
0.17535	0.16276 - 0.1887	Ever	4.0035
0.17686	0.16361 - 0.19093	Ever	4.25328
0.17837	0.16446 - 0.1932	Ever	4.50305
0.1799	0.1653 - 0.19549	Ever	4.75283
0.18143	0.16614 - 0.19781	Ever	5.0026
0.18298	0.16697 - 0.20015	Ever	5.25237
0.18454	0.16781 - 0.20253	Ever	5.50215
0.1861	0.16864 - 0.20493	Ever	5.75192
0.18768	0.16947 - 0.20735	Ever	6.0017
0.18926	0.1703 - 0.2098	Ever	6.25147
0.19086	0.17114 - 0.21228	Ever	6.50125
0.19247	0.17197 - 0.21478	Ever	6.75102
0.19409	0.1728 - 0.2173	Ever	7.00079
0.19571	0.17363 - 0.21985	Ever	7.25057
0.19735	0.17447 - 0.22243	Ever	7.50034
0.199	0.1753 - 0.22503	Ever	7.75012
0.20066	0.17614 - 0.22765	Ever	7.99989
0.20233	0.17697 - 0.23029	Ever	8.24967
0.204	0.17781 - 0.23296	Ever	8.49944
0.20569	0.17865 - 0.23565	Ever	8.74922
0.20739	0.1795 - 0.23837	Ever	8.99899
0.2091	0.18034 - 0.24111	Ever	9.24876
0.10436	0.08647 - 0.12544	Ever	-10.4834
0.10533	0.08767 - 0.12606	Ever	-10.2336
0.10631	0.08888 - 0.12669	Ever	-9.98386
0.1073	0.0901 - 0.12732	Ever	-9.73409
0.1083	0.09134 - 0.12796	Ever	-9.48431
0.10931	0.0926 - 0.1286	Ever	-9.23454
0.11032	0.09387 - 0.12924	Ever	-8.98476
0.11134	0.09516 - 0.12989	Ever	-8.73499
0.11237	0.09646 - 0.13053	Ever	-8.48522
0.11341	0.09777 - 0.13119	Ever	-8.23544
0.11446	0.0991 - 0.13185	Ever	-7.98567
0.11551	0.10045 - 0.13251	Ever	-7.73589
0.11658	0.10181 - 0.13317	Ever	-7.48612
0.11765	0.10318 - 0.13384	Ever	-7.23634
0.11873	0.10457 - 0.13452	Ever	-6.98657
0.11982	0.10597 - 0.1352	Ever	-6.73679
0.12092	0.10739 - 0.13589	Ever	-6.48702
0.12202	0.10883 - 0.13658	Ever	-6.23725
0.12314	0.11028 - 0.13727	Ever	-5.98747
0.12426	0.11174 - 0.13798	Ever	-5.7377
0.1254	0.11322 - 0.13868	Ever	-5.48792
0.12654	0.11471 - 0.1394	Ever	-5.23815
0.12769	0.11621 - 0.14012	Ever	-4.98837
0.12885	0.11773 - 0.14085	Ever	-4.7386
0.13002	0.11926 - 0.14159	Ever	-4.48883
0.1312	0.1208 - 0.14234	Ever	-4.23905
0.13238	0.12235 - 0.14311	Ever	-3.98928
0.13358	0.12391 - 0.14388	Ever	-3.7395
0.13478	0.12548 - 0.14466	Ever	-3.48973
0.136	0.12706 - 0.14546	Ever	-3.23995
0.13722	0.12864 - 0.14628	Ever	-2.99018
0.13845	0.13023 - 0.14712	Ever	-2.74041
0.1397	0.13181 - 0.14797	Ever	-2.49063
0.14095	0.13339 - 0.14886	Ever	-2.24086
0.14221	0.13497 - 0.14977	Ever	-1.99108
0.14348	0.13653 - 0.15071	Ever	-1.74131
0.14476	0.13808 - 0.1517	Ever	-1.49153
0.14605	0.13961 - 0.15273	Ever	-1.24176
0.14734	0.14111 - 0.15381	Ever	-0.991985
0.14865	0.14257 - 0.15494	Ever	-0.74221
0.14997	0.144 - 0.15614	Ever	-0.492436
0.1513	0.14538 - 0.15741	Ever	-0.242661
0.15263	0.14671 - 0.15875	Ever	0.00711289
0.15398	0.14799 - 0.16017	Ever	0.256887
0.15534	0.14921 - 0.16167	Ever	0.506662
0.1567	0.15038 - 0.16324	Ever	0.756436
0.15808	0.1515 - 0.16488	Ever	1.00621
0.15946	0.15258 - 0.16659	Ever	1.25598
0.16086	0.15362 - 0.16836	Ever	1.50576
0.16226	0.15463 - 0.1702	Ever	1.75553
0.16368	0.1556 - 0.17208	Ever	2.00531
0.1651	0.15655 - 0.17402	Ever	2.25508
0.16654	0.15748 - 0.176	Ever	2.50486
0.16798	0.15839 - 0.17803	Ever	2.75463
0.16944	0.15929 - 0.18009	Ever	3.00441
0.1709	0.16017 - 0.18219	Ever	3.25418
0.17237	0.16104 - 0.18433	Ever	3.50395
0.17386	0.16191 - 0.1865	Ever	3.75373
0.17535	0.16276 - 0.1887	Ever	4.0035
0.17686	0.16361 - 0.19093	Ever	4.25328
0.17837	0.16446 - 0.1932	Ever	4.50305
0.1799	0.1653 - 0.19549	Ever	4.75283
0.18143	0.16614 - 0.19781	Ever	5.0026
0.18298	0.16697 - 0.20015	Ever	5.25237
0.18454	0.16781 - 0.20253	Ever	5.50215
0.1861	0.16864 - 0.20493	Ever	5.75192
0.18768	0.16947 - 0.20735	Ever	6.0017
0.18926	0.1703 - 0.2098	Ever	6.25147
0.19086	0.17114 - 0.21228	Ever	6.50125
0.19247	0.17197 - 0.21478	Ever	6.75102
0.19409	0.1728 - 0.2173	Ever	7.00079
0.19571	0.17363 - 0.21985	Ever	7.25057
0.19735	0.17447 - 0.22243	Ever	7.50034
0.199	0.1753 - 0.22503	Ever	7.75012
0.20066	0.17614 - 0.22765	Ever	7.99989
0.20233	0.17697 - 0.23029	Ever	8.24967
0.204	0.17781 - 0.23296	Ever	8.49944
0.20569	0.17865 - 0.23565	Ever	8.74922
0.20739	0.1795 - 0.23837	Ever	8.99899
0.2091	0.18034 - 0.24111	Ever	9.24876
0.10436	0.08647 - 0.12544	Ever	-10.4834
0.10533	0.08767 - 0.12606	Ever	-10.2336
0.10631	0.08888 - 0.12669	Ever	-9.98386
0.1073	0.0901 - 0.12732	Ever	-9.73409
0.1083	0.09134 - 0.12796	Ever	-9.48431
0.10931	0.0926 - 0.1286	Ever	-9.23454
0.11032	0.09387 - 0.12924	Ever	-8.98476
0.11134	0.09516 - 0.12989	Ever	-8.73499
0.11237	0.09646 - 0.13053	Ever	-8.48522
0.11341	0.09777 - 0.13119	Ever	-8.23544
0.11446	0.0991 - 0.13185	Ever	-7.98567
0.11551	0.10045 - 0.13251	Ever	-7.73589
0.11658	0.10181 - 0.13317	Ever	-7.48612
0.11765	0.10318 - 0.13384	Ever	-7.23634
0.11873	0.10457 - 0.13452	Ever	-6.98657
0.11982	0.10597 - 0.1352	Ever	-6.73679
0.12092	0.10739 - 0.13589	Ever	-6.48702
0.12202	0.10883 - 0.13658	Ever	-6.23725
0.12314	0.11028 - 0.13727	Ever	-5.98747
0.12426	0.11174 - 0.13798	Ever	-5.7377
0.1254	0.11322 - 0.13868	Ever	-5.48792
0.12654	0.11471 - 0.1394	Ever	-5.23815
0.12769	0.11621 - 0.14012	Ever	-4.98837
0.12885	0.11773 - 0.14085	Ever	-4.7386
0.13002	0.11926 - 0.14159	Ever	-4.48883
0.1312	0.1208 - 0.14234	Ever	-4.23905
0.13238	0.12235 - 0.14311	Ever	-3.98928
0.13358	0.12391 - 0.14388	Ever	-3.7395
0.13478	0.12548 - 0.14466	Ever	-3.48973
0.136	0.12706 - 0.14546	Ever	-3.23995
0.13722	0.12864 - 0.14628	Ever	-2.99018
0.13845	0.13023 - 0.14712	Ever	-2.74041
0.1397	0.13181 - 0.14797	Ever	-2.49063
0.14095	0.13339 - 0.14886	Ever	-2.24086
0.14221	0.13497 - 0.14977	Ever	-1.99108
0.14348	0.13653 - 0.15071	Ever	-1.74131
0.14476	0.13808 - 0.1517	Ever	-1.49153
0.14605	0.13961 - 0.15273	Ever	-1.24176
0.14734	0.14111 - 0.15381	Ever	-0.991985
0.14865	0.14257 - 0.15494	Ever	-0.74221
0.14997	0.144 - 0.15614	Ever	-0.492436
0.1513	0.14538 - 0.15741	Ever	-0.242661
0.15263	0.14671 - 0.15875	Ever	0.00711289
0.15398	0.14799 - 0.16017	Ever	0.256887
0.15534	0.14921 - 0.16167	Ever	0.506662
0.1567	0.15038 - 0.16324	Ever	0.756436
0.15808	0.1515 - 0.16488	Ever	1.00621
0.15946	0.15258 - 0.16659	Ever	1.25598
0.16086	0.15362 - 0.16836	Ever	1.50576
0.16226	0.15463 - 0.1702	Ever	1.75553
0.16368	0.1556 - 0.17208	Ever	2.00531
0.1651	0.15655 - 0.17402	Ever	2.25508
0.16654	0.15748 - 0.176	Ever	2.50486
0.16798	0.15839 - 0.17803	Ever	2.75463
0.16944	0.15929 - 0.18009	Ever	3.00441
0.1709	0.16017 - 0.18219	Ever	3.25418
0.17237	0.16104 - 0.18433	Ever	3.50395
0.17386	0.16191 - 0.1865	Ever	3.75373
0.17535	0.16276 - 0.1887	Ever	4.0035
0.17686	0.16361 - 0.19093	Ever	4.25328
0.17837	0.16446 - 0.1932	Ever	4.50305
0.1799	0.1653 - 0.19549	Ever	4.75283
0.18143	0.16614 - 0.19781	Ever	5.0026
0.18298	0.16697 - 0.20015	Ever	5.25237
0.18454	0.16781 - 0.20253	Ever	5.50215
0.1861	0.16864 - 0.20493	Ever	5.75192
0.18768	0.16947 - 0.20735	Ever	6.0017
0.18926	0.1703 - 0.2098	Ever	6.25147
0.19086	0.17114 - 0.21228	Ever	6.50125
0.19247	0.17197 - 0.21478	Ever	6.75102
0.19409	0.1728 - 0.2173	Ever	7.00079
0.19571	0.17363 - 0.21985	Ever	7.25057
0.19735	0.17447 - 0.22243	Ever	7.50034
0.199	0.1753 - 0.22503	Ever	7.75012
0.20066	0.17614 - 0.22765	Ever	7.99989
0.20233	0.17697 - 0.23029	Ever	8.24967
0.204	0.17781 - 0.23296	Ever	8.49944
0.20569	0.17865 - 0.23565	Ever	8.74922
0.20739	0.1795 - 0.23837	Ever	8.99899
0.2091	0.18034 - 0.24111	Ever	9.24876
0.10436	0.08647 - 0.12544	Ever	-10.4834
0.10533	0.08767 - 0.12606	Ever	-10.2336
0.10631	0.08888 - 0.12669	Ever	-9.98386
0.1073	0.0901 - 0.12732	Ever	-9.73409
0.1083	0.09134 - 0.12796	Ever	-9.48431
0.10931	0.0926 - 0.1286	Ever	-9.23454
0.11032	0.09387 - 0.12924	Ever	-8.98476
0.11134	0.09516 - 0.12989	Ever	-8.73499
0.11237	0.09646 - 0.13053	Ever	-8.48522
0.11341	0.09777 - 0.13119	Ever	-8.23544
0.11446	0.0991 - 0.13185	Ever	-7.98567
0.11551	0.10045 - 0.13251	Ever	-7.73589
0.11658	0.10181 - 0.13317	Ever	-7.48612
0.11765	0.10318 - 0.13384	Ever	-7.23634
0.11873	0.10457 - 0.13452	Ever	-6.98657
0.11982	0.10597 - 0.1352	Ever	-6.73679
0.12092	0.10739 - 0.13589	Ever	-6.48702
0.12202	0.10883 - 0.13658	Ever	-6.23725
0.12314	0.11028 - 0.13727	Ever	-5.98747
0.12426	0.11174 - 0.13798	Ever	-5.7377
0.1254	0.11322 - 0.13868	Ever	-5.48792
0.12654	0.11471 - 0.1394	Ever	-5.23815
0.12769	0.11621 - 0.14012	Ever	-4.98837
0.12885	0.11773 - 0.14085	Ever	-4.7386
0.13002	0.11926 - 0.14159	Ever	-4.48883
0.1312	0.1208 - 0.14234	Ever	-4.23905
0.13238	0.12235 - 0.14311	Ever	-3.98928
0.13358	0.12391 - 0.14388	Ever	-3.7395
0.13478	0.12548 - 0.14466	Ever	-3.48973
0.136	0.12706 - 0.14546	Ever	-3.23995
0.13722	0.12864 - 0.14628	Ever	-2.99018
0.13845	0.13023 - 0.14712	Ever	-2.74041
0.1397	0.13181 - 0.14797	Ever	-2.49063
0.14095	0.13339 - 0.14886	Ever	-2.24086
0.14221	0.13497 - 0.14977	Ever	-1.99108
0.14348	0.13653 - 0.15071	Ever	-1.74131
0.14476	0.13808 - 0.1517	Ever	-1.49153
0.14605	0.13961 - 0.15273	Ever	-1.24176
0.14734	0.14111 - 0.15381	Ever	-0.991985
0.14865	0.14257 - 0.15494	Ever	-0.74221
0.14997	0.144 - 0.15614	Ever	-0.492436
0.1513	0.14538 - 0.15741	Ever	-0.242661
0.15263	0.14671 - 0.15875	Ever	0.00711289
0.15398	0.14799 - 0.16017	Ever	0.256887
0.15534	0.14921 - 0.16167	Ever	0.506662
0.1567	0.15038 - 0.16324	Ever	0.756436
0.15808	0.1515 - 0.16488	Ever	1.00621
0.15946	0.15258 - 0.16659	Ever	1.25598
0.16086	0.15362 - 0.16836	Ever	1.50576
0.16226	0.15463 - 0.1702	Ever	1.75553
0.16368	0.1556 - 0.17208	Ever	2.00531
0.1651	0.15655 - 0.17402	Ever	2.25508
0.16654	0.15748 - 0.176	Ever	2.50486
0.16798	0.15839 - 0.17803	Ever	2.75463
0.16944	0.15929 - 0.18009	Ever	3.00441
0.1709	0.16017 - 0.18219	Ever	3.25418
0.17237	0.16104 - 0.18433	Ever	3.50395
0.17386	0.16191 - 0.1865	Ever	3.75373
0.17535	0.16276 - 0.1887	Ever	4.0035
0.17686	0.16361 - 0.19093	Ever	4.25328
0.17837	0.16446 - 0.1932	Ever	4.50305
0.1799	0.1653 - 0.19549	Ever	4.75283
0.18143	0.16614 - 0.19781	Ever	5.0026
0.18298	0.16697 - 0.20015	Ever	5.25237
0.18454	0.16781 - 0.20253	Ever	5.50215
0.1861	0.16864 - 0.20493	Ever	5.75192
0.18768	0.16947 - 0.20735	Ever	6.0017
0.18926	0.1703 - 0.2098	Ever	6.25147
0.19086	0.17114 - 0.21228	Ever	6.50125
0.19247	0.17197 - 0.21478	Ever	6.75102
0.19409	0.1728 - 0.2173	Ever	7.00079
0.19571	0.17363 - 0.21985	Ever	7.25057
0.19735	0.17447 - 0.22243	Ever	7.50034
0.199	0.1753 - 0.22503	Ever	7.75012
0.20066	0.17614 - 0.22765	Ever	7.99989
0.20233	0.17697 - 0.23029	Ever	8.24967
0.204	0.17781 - 0.23296	Ever	8.49944
0.20569	0.17865 - 0.23565	Ever	8.74922
0.20739	0.1795 - 0.23837	Ever	8.99899
0.2091	0.18034 - 0.24111	Ever	9.24876
0.10436	0.08647 - 0.12544	Ever	-10.4834
0.10533	0.08767 - 0.12606	Ever	-10.2336
0.10631	0.08888 - 0.12669	Ever	-9.98386
0.1073	0.0901 - 0.12732	Ever	-9.73409
0.1083	0.09134 - 0.12796	Ever	-9.48431
0.10931	0.0926 - 0.1286	Ever	-9.23454
0.11032	0.09387 - 0.12924	Ever	-8.98476
0.11134	0.09516 - 0.12989	Ever	-8.73499
0.11237	0.09646 - 0.13053	Ever	-8.48522
0.11341	0.09777 - 0.13119	Ever	-8.23544
0.11446	0.0991 - 0.13185	Ever	-7.98567
0.11551	0.10045 - 0.13251	Ever	-7.73589
0.11658	0.10181 - 0.13317	Ever	-7.48612
0.11765	0.10318 - 0.13384	Ever	-7.23634
0.11873	0.10457 - 0.13452	Ever	-6.98657
0.11982	0.10597 - 0.1352	Ever	-6.73679
0.12092	0.10739 - 0.13589	Ever	-6.48702
0.12202	0.10883 - 0.13658	Ever	-6.23725
0.12314	0.11028 - 0.13727	Ever	-5.98747
0.12426	0.11174 - 0.13798	Ever	-5.7377
0.1254	0.11322 - 0.13868	Ever	-5.48792
0.12654	0.11471 - 0.1394	Ever	-5.23815
0.12769	0.11621 - 0.14012	Ever	-4.98837
0.12885	0.11773 - 0.14085	Ever	-4.7386
0.13002	0.11926 - 0.14159	Ever	-4.48883
0.1312	0.1208 - 0.14234	Ever	-4.23905
0.13238	0.12235 - 0.14311	Ever	-3.98928
0.13358	0.12391 - 0.14388	Ever	-3.7395
0.13478	0.12548 - 0.14466	Ever	-3.48973
0.136	0.12706 - 0.14546	Ever	-3.23995
0.13722	0.12864 - 0.14628	Ever	-2.99018
0.13845	0.13023 - 0.14712	Ever	-2.74041
0.1397	0.13181 - 0.14797	Ever	-2.49063
0.14095	0.13339 - 0.14886	Ever	-2.24086
0.14221	0.13497 - 0.14977	Ever	-1.99108
0.14348	0.13653 - 0.15071	Ever	-1.74131
0.14476	0.13808 - 0.1517	Ever	-1.49153
0.14605	0.13961 - 0.15273	Ever	-1.24176
0.14734	0.14111 - 0.15381	Ever	-0.991985
0.14865	0.14257 - 0.15494	Ever	-0.74221
0.14997	0.144 - 0.15614	Ever	-0.492436
0.1513	0.14538 - 0.15741	Ever	-0.242661
0.15263	0.14671 - 0.15875	Ever	0.00711289
0.15398	0.14799 - 0.16017	Ever	0.256887
0.15534	0.14921 - 0.16167	Ever	0.506662
0.1567	0.15038 - 0.16324	Ever	0.756436
0.15808	0.1515 - 0.16488	Ever	1.00621
0.15946	0.15258 - 0.16659	Ever	1.25598
0.16086	0.15362 - 0.16836	Ever	1.50576
0.16226	0.15463 - 0.1702	Ever	1.75553
0.16368	0.1556 - 0.17208	Ever	2.00531
0.1651	0.15655 - 0.17402	Ever	2.25508
0.16654	0.15748 - 0.176	Ever	2.50486
0.16798	0.15839 - 0.17803	Ever	2.75463
0.16944	0.15929 - 0.18009	Ever	3.00441
0.1709	0.16017 - 0.18219	Ever	3.25418
0.17237	0.16104 - 0.18433	Ever	3.50395
0.17386	0.16191 - 0.1865	Ever	3.75373
0.17535	0.16276 - 0.1887	Ever	4.0035
0.17686	0.16361 - 0.19093	Ever	4.25328
0.17837	0.16446 - 0.1932	Ever	4.50305
0.1799	0.1653 - 0.19549	Ever	4.75283
0.18143	0.16614 - 0.19781	Ever	5.0026
0.18298	0.16697 - 0.20015	Ever	5.25237
0.18454	0.16781 - 0.20253	Ever	5.50215
0.1861	0.16864 - 0.20493	Ever	5.75192
0.18768	0.16947 - 0.20735	Ever	6.0017
0.18926	0.1703 - 0.2098	Ever	6.25147
0.19086	0.17114 - 0.21228	Ever	6.50125
0.19247	0.17197 - 0.21478	Ever	6.75102
0.19409	0.1728 - 0.2173	Ever	7.00079
0.19571	0.17363 - 0.21985	Ever	7.25057
0.19735	0.17447 - 0.22243	Ever	7.50034
0.199	0.1753 - 0.22503	Ever	7.75012
0.20066	0.17614 - 0.22765	Ever	7.99989
0.20233	0.17697 - 0.23029	Ever	8.24967
0.204	0.17781 - 0.23296	Ever	8.49944
0.20569	0.17865 - 0.23565	Ever	8.74922
0.20739	0.1795 - 0.23837	Ever	8.99899
0.2091	0.18034 - 0.24111	Ever	9.24876
